# Analytical Validation of Minimally Invasive Capillary Blood Microsampling using Tasso+ for Multiplexed Neurological Biomarkers

**DOI:** 10.64898/2026.05.15.26353201

**Authors:** Owen Swann, Sophie Hicks, Caleigh Lynch, Amie Wallman-Jones, Maryam Shoai, Rachel Mulvaney, Bárbara Fernandes Gomes, Eleftheria Kodosaki, Margherita Tecilla, Mazdak Ghajari, Ben Jones, Simon Kemp, TBI-REPORTER Biomarker Group, Richard Sylvester, Matt Cross, Keith Stokes, Mathew G Wilson, David K Menon, Amanda Heslegrave, Henrik Zetterberg, David J Sharp, Thomas D Parker

**Author notes:** **Corresponding author:** Owen Swann 3rd floor, Queen Square House, Institute of Neurology, Queen Square London WC1N 3BG. TBI-Reporter, https://tbi-reporter.uk/.

## Abstract

Blood-based biomarkers are increasingly used to investigate brain health, but collecting venous blood is difficult in remote and field settings. Capillary microsampling offers a practical alternative, although the ability to delay processing and its agreement with gold-standard venous blood require validation. We evaluated Tasso+, a minimally invasive upper-arm capillary blood collection system, for measuring neurological and host-response biomarkers in plasma and serum during an exercise-based protocol. Sampling occurred before, immediately after, and approximately 24-to-36 hours after exercise; Tasso+ samples were processed with or without a 72-hour room-temperature delay. Tasso+ samples were compared with matched venous blood, and Capitainer SEP10 dried plasma spots were also evaluated, using Quanterix Simoa 4plexD+ and Alamar Biosciences NULISAseq CNS panel. Tasso+ enabled reliable measurement of several key biomarkers, even after delayed processing. These findings support capillary microsampling for neurological biomarker studies where venepuncture is challenging, including field-based research and participant-led remote sampling.

## Supplementary Tables 1-11 for "Analytical Validation of Minimally Invasive Capillary Blood Microsampling using Tasso+ for Multiplexed Neurological Biomarkers"

### Sheet: Contents
Contents
Sup Table 1. Participant characteristics. Participant demographic and clinical characteristics are summarised for the study cohort. Categorical variables are reported as counts. Continuous variables are reported as median (interquartile range, IQR).
Sup Table 2. Agreement between venous and Tasso+ plasma and serum measurements processed without a delay (0 h) (SIMOA). Comparison of venous and Tasso+ plasma and serum marker concentrations measured using the SIMOA 4-Plex assay, with Tasso+ samples processed without a delay (0 h). Values are reported as median (IQR). Percentage change relative to venous samples is shown. Agreement was assessed using Spearman’s rank correlation coefficient (rₛ) with two-sided P values and Lin’s concordance correlation coefficient (CCC) with 95% confidence intervals. The number of paired samples is reported for each marker. SIMOA markers include brain-derived tau (BD-Tau), glial fibrillary acidic protein (GFAP), neurofilament light chain (NfL), and ubiquitin C-terminal hydrolase L1 (UCHL1), reported in pg/mL.
Sup Table 3. Protein abbreviations used in the Alamar Biosciences NULISAseq CNS Disease Panel. The table lists abbreviated protein names, their corresponding full protein names, and the biological category.
Sup Table 4. Agreement between venous and Tasso+ plasma and serum measurements processed without a delay (0 h) (NULISAseq). Comparison of venous and Tasso+ plasma and serum marker measurements quantified using the Alamar NULISAseq CNS Disease Panel, with Tasso+ samples processed without a delay (0 h). Differences are reported as ΔNPQ (IQR). Associations were assessed using Spearman’s rank correlation coefficient (rₛ) with two-sided P values, and agreement was evaluated using Lin’s concordance correlation coefficient (CCC) with 95% confidence intervals. Agreement classification is reported as high, moderate, low, or uncertain.
Sup Table 5. Agreement between venous and Tasso+ plasma and serum measurements processed with a delay (72 h) (SIMOA). Comparison of venous and Tasso+ plasma and serum marker concentrations measured using the SIMOA 4-Plex assay, with Tasso+ samples processed with a delay (72 h). Values are reported as median (IQR), with percentage change relative to venous samples. Agreement was assessed using Spearman’s rank correlation coefficient (rₛ) with two-sided P values and Lin’s concordance correlation coefficient (CCC) with 95% confidence intervals. The number of paired samples is reported for each marker. SIMOA markers are reported in pg/mL.
Sup Table 6. Agreement between venous and Tasso+ plasma and serum measurements processed with a delay (72 h) (NULISAseq). Comparison of venous and Tasso+ plasma and serum marker measurements quantified using the Alamar NULISAseq CNS Disease Panel, with Tasso+ samples processed with a delay (72 h). Differences are reported as ΔNPQ (IQR). Associations were assessed using Spearman’s rank correlation coefficient (rₛ) with two-sided P values, and agreement was evaluated using Lin’s concordance correlation coefficient (CCC) with 95% confidence intervals. Agreement classification is reported as high, moderate, low, or uncertain.
Sup Table 7. Agreement between Tasso+ plasma and serum measurements processed without a delay (0 h) and with a delay (72 h) (SIMOA). Comparison of marker concentrations between Tasso+ plasma and serum samples measured using the SIMOA 4-Plex assay and processed without a delay (0 h) or with a delay (72 h). Values are reported as median (IQR), with percentage change relative to samples processed without a delay (0 h). Agreement was assessed using Spearman’s rank correlation coefficient (rₛ) with two-sided P values and Lin’s concordance correlation coefficient (CCC) with 95% confidence intervals. The number of paired samples is reported for each marker. SIMOA markers are reported in pg/mL.
Sup Table 8. Agreement between Tasso+ plasma and serum measurements processed without a delay (0 h) and with a delay (72 h) (NULISAseq). Comparison of marker measurements between Tasso+ plasma and serum samples quantified using the Alamar NULISAseq CNS Disease Panel and processed without a delay (0 h) or with a delay (72 h). Differences are reported as ΔNPQ (IQR). Associations were assessed using Spearman’s rank correlation coefficient (rₛ) with two-sided P values, and agreement was evaluated using Lin’s concordance correlation coefficient (CCC) with 95% confidence intervals. Agreement classification is reported as high, moderate, low, or uncertain.
Sup Table 9. Agreement between Capitainer-Tasso+ and venous plasma measurements (NULISAseq). Comparison of marker measurements between Capitainer-Tasso+ and venous plasma samples quantified using the Alamar NULISAseq CNS Disease Panel. Differences are reported as ΔNPQ (IQR). Associations were assessed using Spearman’s rank correlation coefficient (rₛ) with two-sided P values. Agreement classification is reported as high, moderate, low, or uncertain.
Sup Table 10. Exercise-related changes in markers (SIMOA). Exercise-related changes in marker concentrations were assessed using linear mixed-effects models comparing baseline, post-exercise, and follow-up time points. Results are reported as changes in concentration (Δ concentration) with 95% confidence intervals, unadjusted P values, and false discovery rate-adjusted P values. SIMOA markers include BD-Tau, GFAP, NfL, and UCHL1, reported in pg/mL.
Sup Table 11. Exercise-related changes in markers (NULISAseq). Exercise-related changes in marker expression were assessed using linear mixed-effects models comparing baseline, post-exercise, and follow-up time points. Results are reported as ΔNPQ with 95% confidence intervals, unadjusted P values, and false discovery rate-adjusted (FDR) P values.

### Sheet: Sup Table. 1
Sup Table 1. Participant characteristics.
	Characteristic	Summary Statistics
	Median Age, years (IQR)	31 (6)
	Sex, n	4 female (50%), 4 male (50%)
	Height (cm)	176.25 (13.83)
	Weight (kg)	74.85 (8.90)
	Fat %	24.10 (13.75)
	Muscle Mass (kg)	54.30 (18.05)
	Maximal Mean Power (W)	256.00 (109.25)
	Maximal Heart Rate (bpm)	175.50 (5.50)
	Estimated Functional Threshold Power (W)	182.00 (80.00)
	Estimated VO₂ Max (mL·kg⁻¹·min⁻¹)	45.84 (17.06)
	Average HR (interval session)	159.00 (10.50)
	Average Power (interval session)	139.00 (68.75)

### Sheet: Sup Table. 2 
Sup Table 2. Agreement between venous and Tasso+ plasma and serum measurements processed without a delay (0 h) (SIMOA).
				Venous	Tasso+ 0 h
	Marker	Sample Type	n (pairs)	Median (IQR)	Median (IQR)	% Change	rₛ	P	CCC (95% CI)
	BD-Tau	Plasma	24	7.04 (1.98)	82.66 (32.39)	1102.01	0.02	0.929	-0.00 (-0.01, 0.00)
	GFAP	Plasma	24	55.99 (38.34)	57.49 (40.81)	-1.73	0.95	< 0.001	0.97 (0.93, 0.99)
	NfL	Plasma	24	2.81 (2.10)	3.22 (1.76)	-7.99	0.69	< 0.001	0.58 (0.27, 0.78)
	UCHL1	Plasma	10	4.58 (9.35)	64.90 (23.67)	1254.61	0.44	0.2	0.04 (-0.03, 0.10)
	BD-Tau	Serum	24	7.14 (2.27)	72.70 (33.45)	1078.91	0.07	0.753	0.01 (-0.00, 0.02)
	GFAP	Serum	24	57.37 (46.96)	57.97 (54.80)	3.88	0.98	< 0.001	0.96 (0.91, 0.98)
	NfL	Serum	24	3.94 (1.94)	4.44 (3.03)	4.95	0.8	< 0.001	0.78 (0.57, 0.90)
	UCHL1	Serum	10	4.63 (8.24)	37.09 (30.24)	730.1	0.56	0.09	0.06 (-0.05, 0.17)

### Sheet: Sup Table. 3
Sup Table 3. Protein abbreviations used in the Alamar Biosciences NULISAseq CNS Disease Panel.
	Protein abbreviation	Protein long name	Category
	Aβ38	Amyloid-beta precursor protein	Amyloid and Tau Pathologies
	Aβ40	Amyloid-beta precursor protein	Amyloid and Tau Pathologies
	Aβ42	Amyloid-beta precursor protein	Amyloid and Tau Pathologies
	ACHE	Acetylcholinesterase	Amyloid and Tau Pathologies
	AGRN	Agrin	Synuclein and Synaptic Discorders
	ANXA5	Annexin A5	Neurodegeneration
	APOE	Apolipoprotein E	Amyloid and Tau Pathologies
	APOE4	Apolipoprotein E isoform 4	Amyloid and Tau Pathologies
	ARSA	Arylsulfatase A	Synuclein and Synaptic Discorders
	BACE1	Beta-secretase 1	Amyloid and Tau Pathologies
	BASP1	Brain acid soluble protein 1	Amyloid and Tau Pathologies
	BD-MAPT	Brain-derived Tau	Amyloid and Tau Pathologies
	BDNF	Brain-derived neurotrophic factor	Synuclein and Synaptic Discorders
	BD-pTau-181	Brain-derived Tau, phosphorylated at T181	Amyloid and Tau Pathologies
	BD-pTau-217	Brain-derived Tau, phsophorylated at T217	Amyloid and Tau Pathologies
	BD-pTau-231	Brain-derived Tau, phsophorylated at T231	Amyloid and Tau Pathologies
	CALB2	Calretinin	Neurodegeneration
	CCL11	Eotaxin	Inflammation
	CCL13	C-C motif chemokine 13	Inflammation
	CCL17	C-C motif chemokine 17	Inflammation
	CCL2	C-C motif chemokine 2	Inflammation
	CCL22	C-C motif chemokine 22	Inflammation
	CCL26	C-C motif chemokine 26	Inflammation
	CCL3	C-C motif chemokine 3	Inflammation
	CCL4	C-C motif chemokine 4	Inflammation
	CD40LG	CD40 ligand	Inflammation
	CD63	CD63 antigen	Amyloid and Tau Pathologies
	CHI3L1	Chitinase-3-like protein 1	Inflammation
	CHIT1	Chitotriosidase-1	Inflammation
	CNTN2	Contactin-2	Neurodegeneration
	CRH	Corticoliberin	Inflammation
	CRP	C-reactive protein	Inflammation
	CSF2	Granulocyte-macrophage colony-stimulating factor	Inflammation
	CST3	Cystatin-C	Amyloid and Tau Pathologies
	CX3CL1	Fractalkine	Inflammation
	CXCL1	Growth-regulated alpha protein	Inflammation
	CXCL10	C-X-C motif chemokine 10	Inflammation
	CXCL8	Interleukin-8	Inflammation
	DDC	Aromatic-L-Amino-Acid Decarboxylase	Synuclein and Synaptic Discorders
	ENO2	Gamma-enolase	Neurodegeneration
	FABP3	Fatty acid-binding protein, heart	Synuclein and Synaptic Discorders
	FCN2	Ficolin-2	Inflammation
	FGF2	Fibroblast growth factor 2	Neurodegeneration
	FLT1	Vascular endothelial growth factor receptor 1	Vascular and Metabolism
	FOLR1	Folate receptor alpha	Synuclein and Synaptic Discorders
	GDF15	Growth/differentiation factor 15	Inflammation
	GDI1	Rab GDP dissociation inhibitor alpha	Neurodegeneration
	GDNF	Glial cell line-derived neurotrophic factor	Neurodegeneration
	GFAP	Glial fibrillary acidic protein	Inflammation
	GOT1	Aspartate aminotransferase, cytoplasmic	Neurodegeneration
	HBA1	Hemoglobin subunit alpha 1 |Hemoglobin subunit alpha 2	Vascular
	HTT	Huntingtin	Synuclein and Synaptic Discorders
	ICAM1	Intercellular adhesion molecule 1	Inflammation
	IFNG	Interferon gamma	Inflammation
	IGF1R	Insulin-like growth factor 1 Receptor	Inflammation
	IGFBP7	Insulin-like growth factor-binding protein 7	Amyloid and Tau Pathologies
	IL10	Interleukin-10	Inflammation
	IL12p70	Interleukin 12A | Interleukin 12B	Inflammation
	IL13	Interleukin-13	Inflammation
	IL15	Interleukin-15	Inflammation
	IL16	Pro-interleukin-16	Inflammation
	IL17A	Interleukin-17A	Inflammation
	IL18	Interleukin-18	Inflammation
	IL1B	Interleukin-1 beta	Inflammation
	IL2	Interleukin-2	Inflammation
	IL33	Interleukin-33	Inflammation
	IL4	Interleukin-4	Inflammation
	IL5	Interleukin-5	Inflammation
	IL6	Interleukin-6	Inflammation
	IL6R	Interleukin-6 receptor subunit alpha	Synuclein and Synaptic Discorders
	IL7	Interleukin-7	Inflammation
	IL9	Interleukin-9	Inflammation
	KDR	Vascular endothelial growth factor receptor 2	Vascular and Metabolism
	KLK6	Kallikrein-6	Amyloid and Tau Pathologies
	MAPT	Microtubule-associated protein tau	Amyloid and Tau Pathologies
	MDH1	Malate dehydrogenase, cytoplasmic	Synuclein and Synaptic Discorders
	MME	Neprilysin	Vascular and Metabolism
	MSLN	Mesothelin	Neurodegeneration
	NEFH	Neurofilament heavy polypeptide	Neurodegeneration
	NEFL	Neurofilament light polypeptide	Neurodegeneration
	NGF	Beta-nerve growth factor	Synuclein and Synaptic Discorders
	NPTX1	Neuronal pentraxin-1	Neurodegeneration
	NPTX2	Neuronal pentraxin-2	Neurodegeneration
	NPTXR	Neuronal pentraxin receptor	Neurodegeneration
	NPY	Pro-neuropeptide Y	Neurodegeneration
	NRGN	Neurogranin	Neurodegeneration
	Oligo-SNCA	Alpha-synuclein	Synuclein and Synaptic Discorders
	PARK7	Parkinson disease protein 7	Synuclein and Synaptic Discorders
	PDGFRB	Platelet-derived growth factor receptor beta	Vascular and Metabolism
	PDLIM5	PDZ and LIM domain protein 5	Neurodegeneration
	PGF	Placenta growth factor	Vascular
	PGK1	Phosphoglycerate kinase 1	Vascular and Metabolism
	POSTN	Periostin	Vascular and Metabolism
	PRDX6	Peroxiredoxin-6	Inflammation
	PSEN1	Presenilin-1	Amyloid and Tau Pathologies
	pSNCA-129	Microtubule-associated protein tau	Amyloid and Tau Pathologies
	pTau-181	Microtubule-associated protein tau	Amyloid and Tau Pathologies
	pTau-217	Microtubule-associated protein tau	Amyloid and Tau Pathologies
	pTau-231	Pleiotrophin	Vascular and Metabolism
	pTDP43-409	RE1-silencing transcription factor	Neurodegeneration
	PTN	RuvB-like 2	Inflammation
	REST	Protein S100-A12	Inflammation
	RUVBL2	Protein S100-B	Inflammation
	S100A12	Serum amyloid A-1 protein	Vascular
	S100B	Secreted frizzled-related protein 1	Amyloid and Tau Pathologies
	SAA1	Pulmonary surfactant-associated protein D	Inflammation
	SFRP1	Slit homolog 2 protein	Inflammation
	SFTPD	SPARC-related modular calcium-binding protein 1	Neurodegeneration
	SLIT2	Synaptosomal-associated protein 25	Neurodegeneration
	SMOC1	Phosphorylated alpha-synuclein at serine 129	Synuclein and Synaptic Discorders
	SNAP25	Alpha-synuclein	Synuclein and Synaptic Discorders
	SNCA	Beta-synuclein	Synuclein and Synaptic Discorders
	SNCB	Superoxide dismutase [Cu-Zn]	Synuclein and Synaptic Discorders
	SOD1	Sequestosome-1	Neurodegeneration
	SQSTM1	Chemokine-like protein TAFA-5	Inflammation
	TAFA5	TDP-43 with phosphorylation on serine 409	Synuclein and Synaptic Discorders
	TARDBP	TAR DNA-binding protein 43	Synuclein and Synaptic Discorders
	TEK	Angiopoietin-1 receptor	Inflammation
	TIMP3	Metalloproteinase inhibitor 3	Inflammation
	TNF	Tumor necrosis factor	Inflammation
	TREM1	Triggering Receptor Expressed On Myeloid Cells 2	Inflammation
	TREM2	Triggering receptor expressed on myeloid cells 2	Inflammation
	UBB	Polyubiquitin-B	Neurodegeneration
	UCHL1	Ubiquitin C-terminal hydrolase L1	Synuclein and Synaptic Discorders
	VCAM1	Vascular cell adhesion protein 1	Inflammation
	VEGFA	Vascular endothelial growth factor A	Vascular
	VEGFD	Vascular endothelial growth factor D	Vascular
	VGF	Neurosecretory protein VGF	Synuclein and Synaptic Discorders
	VSNL1	Visinin-like protein 1	Neurodegeneration
	YWHAG	14-3-3 protein gamma-B	Neurodegeneration
	YWHAZ	14-3-3 protein zeta/delta	Neurodegeneration

### Sheet: Sup Table. 4
Sup Table 4. Agreement between venous and Tasso+ plasma and serum measurements processed without a delay (0 h) (NULISAseq).
		Venous plasma	Tasso+ 0 h plasma						Venous serum	Tasso+ 0 h serum
	Marker	Median (IQR)	Median (IQR)	ΔNPQ (IQR)	rₛ	P	CCC (95% CI)	Classification	Median (IQR)	Median (IQR)	ΔNPQ (IQR)	rₛ	P	CCC (95% CI)	Classification
	Aβ38	10.05 (0.48)	11.36 (0.85)	1.34 (1.17)	0.09	0.677	0.03 (-0.06, 0.12)	Low	11.46 (1.24)	11.56 (0.90)	0.13 (0.78)	0.4	0.051	0.41 (0.04, 0.69)	Low
	Aβ40	11.50 (0.50)	12.13 (0.72)	0.72 (0.87)	0.19	0.377	0.05 (-0.11, 0.22)	Low	12.40 (1.28)	12.36 (0.82)	-0.20 (0.61)	0.67	< 0.001	0.65 (0.37, 0.82)	Moderate
	Aβ42	13.66 (0.39)	13.45 (0.28)	-0.08 (0.35)	0.31	0.141	0.32 (-0.03, 0.60)	Low	13.09 (0.47)	13.13 (0.27)	0.07 (0.58)	0.03	0.872	0.08 (-0.26, 0.40)	Low
	ACHE	12.98 (0.36)	13.09 (0.27)	0.22 (0.28)	0.48	0.019	0.33 (0.04, 0.57)	Low	12.97 (0.41)	13.07 (0.24)	0.10 (0.30)	0.56	0.005	0.38 (0.10, 0.61)	Moderate
	AGRN	13.01 (0.16)	13.07 (0.32)	0.10 (0.35)	0.35	0.098	0.44 (0.11, 0.69)	Low	13.01 (0.44)	13.08 (0.24)	0.03 (0.22)	0.75	< 0.001	0.67 (0.42, 0.82)	High
	ANXA5	7.37 (0.73)	10.60 (1.82)	3.03 (2.54)	0.23	0.277	0.03 (-0.03, 0.10)	Low	5.61 (0.80)	6.90 (0.82)	1.50 (1.49)	-0.27	0.21	-0.21 (-0.47, 0.08)	Low
	APOE	12.91 (0.69)	13.76 (0.49)	0.91 (0.64)	0.54	0.007	0.21 (0.06, 0.34)	Uncertain	13.74 (0.55)	13.89 (0.59)	0.05 (0.24)	0.88	< 0.001	0.87 (0.73, 0.94)	Uncertain
	APOE4	0.00 (1.07)	0.00 (0.00)	0.00 (0.95)	-0.07	0.73	0.01 (-0.29, 0.32)	Uncertain	0.00 (0.13)	0.00 (0.52)	0.00 (0.10)	0.48	0.017	0.32 (0.05, 0.55)	Uncertain
	ARSA	11.16 (1.07)	13.38 (1.15)	2.33 (1.62)	-0.17	0.416	-0.07 (-0.17, 0.03)	Low	11.59 (0.91)	13.49 (0.73)	1.74 (1.54)	0.2	0.347	0.03 (-0.08, 0.14)	Low
	BACE1	13.55 (0.26)	13.73 (0.18)	0.13 (0.24)	0.17	0.424	0.16 (-0.13, 0.42)	Low	13.60 (0.27)	13.68 (0.17)	0.12 (0.33)	0.37	0.073	0.29 (0.00, 0.53)	Low
	BASP1	11.40 (1.52)	11.49 (1.70)	0.11 (0.22)	0.93	< 0.001	0.98 (0.96, 0.99)	High	11.44 (1.63)	11.44 (1.62)	0.15 (0.29)	0.93	< 0.001	0.98 (0.97, 0.99)	High
	BD-MAPT	12.70 (0.16)	13.35 (0.21)	0.62 (0.27)	-0.03	0.885	-0.00 (-0.05, 0.04)	Uncertain	12.57 (0.12)	13.03 (0.21)	0.45 (0.32)	0.09	0.68	0.00 (-0.07, 0.08)	Uncertain
	BDNF	12.84 (2.06)	15.98 (0.45)	3.01 (1.32)	0.63	0.001	0.05 (0.01, 0.09)	Low	16.40 (0.25)	16.31 (0.24)	-0.16 (0.17)	0.76	< 0.001	0.42 (0.15, 0.63)	High
	BD-pTau-181	13.07 (0.28)	17.93 (0.95)	4.79 (1.17)	-0.14	0.519	-0.00 (-0.01, 0.00)	Low	12.43 (0.66)	17.10 (0.68)	4.70 (0.94)	-0.01	0.958	-0.00 (-0.01, 0.01)	Low
	BD-pTau-217	11.32 (0.23)	12.91 (0.55)	1.69 (0.65)	-0.17	0.436	-0.01 (-0.03, 0.01)	Uncertain	11.09 (0.18)	12.19 (0.38)	1.03 (0.53)	-0.32	0.133	-0.02 (-0.05, 0.02)	Uncertain
	BD-pTau-231	13.06 (0.12)	15.06 (0.66)	2.00 (0.65)	-0.18	0.393	-0.00 (-0.01, 0.00)	Uncertain	12.98 (0.13)	14.38 (0.37)	1.37 (0.46)	-0.14	0.527	-0.00 (-0.01, 0.01)	Uncertain
	CALB2	10.32 (0.39)	10.75 (0.61)	0.26 (0.63)	0.39	0.061	0.22 (-0.03, 0.44)	Low	10.65 (0.41)	10.96 (0.56)	0.42 (0.42)	0.64	< 0.001	0.33 (0.06, 0.55)	Moderate
	CCL11	13.03 (0.34)	13.45 (0.37)	0.41 (0.36)	0.61	0.002	0.47 (0.23, 0.66)	Moderate	13.60 (0.32)	13.32 (0.37)	-0.20 (0.34)	0.68	< 0.001	0.63 (0.36, 0.81)	Moderate
	CCL13	12.06 (0.59)	13.75 (0.77)	1.55 (0.99)	0.28	0.182	0.06 (-0.02, 0.14)	Low	13.53 (0.77)	13.57 (0.50)	-0.04 (0.44)	0.78	< 0.001	0.78 (0.57, 0.89)	High
	CCL17	11.31 (1.52)	13.71 (1.77)	2.60 (1.64)	0.72	< 0.001	0.23 (0.10, 0.35)	Low	15.28 (1.15)	14.64 (1.45)	-0.56 (0.37)	0.82	< 0.001	0.84 (0.71, 0.92)	Low
	CCL2	10.18 (0.86)	11.42 (0.95)	1.18 (0.90)	0.48	0.018	0.14 (0.00, 0.27)	Low	11.80 (1.02)	11.68 (0.92)	-0.16 (0.34)	0.84	< 0.001	0.90 (0.78, 0.95)	High
	CCL22	12.93 (0.34)	13.29 (0.24)	0.34 (0.30)	0.46	0.025	0.30 (0.05, 0.52)	Low	13.21 (0.46)	13.04 (0.32)	-0.19 (0.26)	0.71	< 0.001	0.71 (0.48, 0.85)	Moderate
	CCL26	11.43 (0.65)	13.15 (0.56)	1.65 (0.88)	-0.12	0.579	-0.04 (-0.13, 0.06)	Low	11.70 (0.36)	11.51 (0.60)	-0.12 (0.44)	0.55	0.006	0.56 (0.26, 0.76)	Moderate
	CCL3	10.67 (0.62)	11.14 (0.53)	0.53 (0.44)	0.47	0.022	0.30 (0.05, 0.51)	Low	11.15 (0.64)	11.12 (0.44)	-0.02 (0.28)	0.68	< 0.001	0.75 (0.53, 0.88)	Moderate
	CCL4	11.65 (0.68)	12.63 (0.90)	0.92 (0.40)	0.88	< 0.001	0.44 (0.25, 0.60)	Low	12.77 (0.91)	12.72 (0.92)	-0.09 (0.28)	0.93	< 0.001	0.94 (0.87, 0.97)	High
	CD40LG	10.39 (0.76)	13.22 (1.30)	2.94 (1.48)	0.33	0.111	0.03 (-0.01, 0.07)	Low	16.09 (0.87)	16.34 (0.97)	0.32 (0.96)	0.42	0.04	0.42 (0.06, 0.69)	Low
	CD63	12.04 (0.56)	12.25 (0.42)	0.28 (0.45)	0.59	0.002	0.54 (0.29, 0.72)	Moderate	12.72 (0.46)	12.49 (0.43)	-0.15 (0.36)	0.63	< 0.001	0.62 (0.33, 0.80)	Moderate
	CHI3L1	11.88 (0.69)	12.36 (0.48)	0.41 (0.51)	0.73	< 0.001	0.61 (0.37, 0.77)	Moderate	12.30 (0.59)	12.49 (0.88)	0.05 (0.41)	0.93	< 0.001	0.89 (0.77, 0.95)	High
	CHIT1	11.91 (0.77)	12.20 (0.69)	0.06 (0.38)	0.84	< 0.001	0.88 (0.75, 0.95)	High	12.39 (0.78)	12.23 (0.77)	-0.11 (0.30)	0.89	< 0.001	0.86 (0.71, 0.93)	High
	CNTN2	9.93 (1.04)	9.91 (1.35)	0.27 (0.74)	0.68	< 0.001	0.65 (0.34, 0.83)	Moderate	9.71 (0.98)	10.02 (0.93)	0.19 (0.65)	0.74	< 0.001	0.71 (0.44, 0.86)	Moderate
	CRH	14.87 (2.61)	14.91 (2.57)	0.02 (0.35)	0.99	< 0.001	0.99 (0.97, 0.99)	High	15.02 (2.85)	15.08 (2.49)	0.04 (0.29)	0.97	< 0.001	0.99 (0.97, 0.99)	High
	CRP	10.51 (1.81)	10.62 (1.79)	0.06 (0.17)	0.95	< 0.001	0.98 (0.96, 0.99)	Uncertain	10.41 (1.91)	10.41 (1.95)	0.03 (0.21)	0.92	< 0.001	0.98 (0.96, 0.99)	Uncertain
	CSF2	14.31 (0.31)	14.43 (0.42)	0.12 (0.32)	0.66	< 0.001	0.70 (0.45, 0.85)	Moderate	14.29 (0.32)	14.39 (0.38)	0.05 (0.33)	0.68	< 0.001	0.77 (0.56, 0.89)	Moderate
	CST3	13.16 (0.18)	13.21 (0.16)	0.09 (0.23)	0.43	0.034	0.36 (0.08, 0.59)	Low	13.14 (0.23)	13.16 (0.16)	0.05 (0.20)	0.56	0.005	0.38 (0.06, 0.63)	Moderate
	CX3CL1	13.34 (0.31)	13.34 (0.43)	0.11 (0.28)	0.64	< 0.001	0.49 (0.15, 0.72)	Moderate	13.33 (0.38)	13.48 (0.30)	0.08 (0.22)	0.63	< 0.001	0.57 (0.26, 0.77)	Moderate
	CXCL1	11.39 (1.24)	12.63 (0.85)	0.86 (1.73)	0.28	0.192	0.29 (0.05, 0.50)	Low	13.50 (0.99)	13.13 (0.77)	-0.38 (0.40)	0.8	< 0.001	0.71 (0.51, 0.83)	High
	CXCL10	9.96 (0.52)	10.38 (0.59)	0.46 (0.56)	0.39	0.057	0.17 (-0.06, 0.39)	Low	10.06 (0.44)	10.18 (0.35)	0.16 (0.51)	0.41	0.045	0.33 (-0.03, 0.61)	Low
	CXCL8	9.88 (0.84)	11.06 (0.70)	1.14 (0.69)	0.54	0.007	0.21 (0.05, 0.36)	Low	11.76 (0.56)	10.99 (0.54)	-0.65 (0.57)	0.69	< 0.001	0.53 (0.33, 0.68)	Moderate
	DDC	11.54 (0.64)	11.58 (0.48)	0.17 (0.25)	0.87	< 0.001	0.82 (0.65, 0.91)	High	11.75 (0.52)	11.90 (0.46)	0.18 (0.20)	0.89	< 0.001	0.85 (0.72, 0.93)	High
	ENO2	12.93 (0.74)	13.40 (0.86)	0.51 (0.44)	0.64	< 0.001	0.35 (0.05, 0.59)	Moderate	9.19 (0.99)	9.79 (1.22)	0.80 (0.51)	0.86	< 0.001	0.51 (0.30, 0.67)	Low
	FABP3	12.36 (0.87)	12.87 (0.47)	0.48 (0.25)	0.86	< 0.001	0.63 (0.41, 0.78)	High	12.32 (0.88)	12.85 (0.40)	0.27 (0.50)	0.85	< 0.001	0.68 (0.50, 0.80)	High
	FCN2	12.58 (1.06)	12.73 (0.81)	0.11 (0.42)	0.77	< 0.001	0.82 (0.63, 0.91)	High	12.08 (1.23)	12.79 (0.95)	0.69 (0.52)	0.83	< 0.001	0.58 (0.37, 0.73)	Low
	FGF2	10.53 (1.19)	12.96 (0.84)	2.58 (0.88)	0.4	0.051	0.05 (-0.01, 0.11)	Low	10.50 (1.27)	13.12 (0.78)	2.58 (1.15)	0.28	0.191	0.03 (-0.03, 0.08)	Low
	FLT1	13.65 (1.02)	13.20 (0.69)	-0.55 (0.57)	0.78	< 0.001	0.62 (0.40, 0.77)	Low	13.19 (0.98)	13.06 (0.61)	-0.16 (0.41)	0.82	< 0.001	0.85 (0.71, 0.92)	High
	FOLR1	10.23 (0.64)	10.32 (0.34)	0.13 (0.23)	0.68	< 0.001	0.59 (0.32, 0.77)	Moderate	10.28 (0.29)	10.21 (0.43)	-0.03 (0.43)	0.4	0.054	0.52 (0.16, 0.76)	Low
	GDF15	12.37 (0.57)	12.38 (0.33)	-0.03 (0.27)	0.72	< 0.001	0.83 (0.65, 0.92)	Moderate	11.65 (0.50)	11.72 (0.37)	-0.01 (0.24)	0.86	< 0.001	0.87 (0.72, 0.94)	High
	GDI1	10.41 (0.43)	10.80 (0.34)	0.36 (0.46)	0.18	0.4	0.09 (-0.14, 0.30)	Low	10.54 (0.27)	11.04 (0.40)	0.50 (0.60)	0.38	0.068	0.18 (-0.02, 0.37)	Low
	GDNF	11.13 (1.55)	11.35 (1.44)	0.21 (0.27)	0.96	< 0.001	0.99 (0.98, 1.00)	High	11.24 (1.68)	11.33 (1.52)	0.11 (0.33)	0.97	< 0.001	0.99 (0.98, 1.00)	High
	GFAP	11.85 (0.94)	11.74 (1.21)	0.07 (0.59)	0.85	< 0.001	0.84 (0.68, 0.93)	High	11.66 (1.00)	11.55 (0.94)	0.02 (0.45)	0.89	< 0.001	0.90 (0.79, 0.96)	High
	GOT1	11.61 (0.53)	11.82 (0.50)	0.27 (0.52)	0.39	0.057	0.28 (-0.02, 0.54)	Low	11.49 (0.50)	11.74 (0.47)	0.20 (0.56)	0.42	0.041	0.44 (0.12, 0.67)	Low
	HBA1	5.37 (1.78)	9.04 (2.55)	3.73 (2.06)	0.14	0.501	0.03 (-0.15, 0.21)	Low	5.70 (2.68)	9.63 (2.60)	4.77 (3.33)	0.37	0.079	0.22 (0.04, 0.39)	Low
	HTT	10.66 (1.06)	13.63 (1.19)	2.92 (1.68)	0.22	0.308	0.02 (-0.05, 0.09)	Low	12.18 (1.62)	13.94 (0.80)	1.69 (1.19)	0.26	0.228	0.06 (-0.07, 0.19)	Low
	ICAM1	12.68 (0.64)	12.98 (0.51)	0.22 (0.25)	0.73	< 0.001	0.61 (0.36, 0.78)	Moderate	12.74 (0.51)	12.93 (0.54)	0.06 (0.20)	0.79	< 0.001	0.78 (0.58, 0.89)	High
	IFNG	12.14 (0.65)	12.14 (0.55)	0.16 (0.41)	0.89	< 0.001	0.86 (0.71, 0.93)	High	12.16 (0.94)	12.14 (0.63)	0.08 (0.27)	0.92	< 0.001	0.90 (0.79, 0.95)	High
	IGF1R	12.22 (0.26)	12.46 (0.23)	0.22 (0.17)	0.42	0.039	0.26 (0.00, 0.49)	Low	12.38 (0.24)	12.42 (0.21)	0.01 (0.25)	0.43	0.035	0.51 (0.15, 0.75)	Low
	IGFBP7	12.80 (0.27)	12.96 (0.29)	0.17 (0.20)	0.46	0.024	0.31 (0.00, 0.56)	Low	12.86 (0.20)	12.85 (0.22)	0.05 (0.17)	0.44	0.03	0.39 (0.03, 0.66)	Low
	IL10	12.61 (1.45)	12.80 (1.33)	0.38 (0.60)	0.93	< 0.001	0.92 (0.84, 0.96)	High	12.59 (1.28)	12.68 (1.59)	0.20 (0.30)	0.96	< 0.001	0.97 (0.93, 0.99)	High
	IL12p70	13.35 (0.54)	13.53 (0.34)	0.19 (0.29)	0.68	< 0.001	0.70 (0.45, 0.84)	Moderate	13.33 (0.44)	13.48 (0.28)	0.04 (0.23)	0.77	< 0.001	0.77 (0.55, 0.89)	High
	IL13	12.97 (1.50)	13.21 (1.52)	0.31 (0.29)	0.93	< 0.001	0.91 (0.81, 0.95)	High	13.05 (1.25)	13.05 (1.36)	0.12 (0.32)	0.91	< 0.001	0.93 (0.86, 0.97)	High
	IL15	13.10 (0.41)	13.15 (0.30)	0.02 (0.37)	0.23	0.279	0.17 (-0.22, 0.52)	Low	13.01 (0.26)	13.02 (0.25)	0.01 (0.28)	0.6	0.002	0.54 (0.24, 0.74)	Moderate
	IL16	12.34 (0.49)	12.90 (0.53)	0.59 (0.43)	0.52	0.009	0.20 (0.01, 0.38)	Moderate	12.95 (0.53)	13.10 (0.50)	0.03 (0.54)	0.51	0.01	0.54 (0.19, 0.77)	Moderate
	IL17A	10.78 (0.51)	11.09 (0.99)	0.21 (0.39)	0.82	< 0.001	0.93 (0.85, 0.97)	High	10.88 (0.81)	10.93 (0.74)	-0.02 (0.37)	0.9	< 0.001	0.97 (0.93, 0.98)	High
	IL18	12.39 (0.92)	12.82 (0.45)	0.36 (0.31)	0.88	< 0.001	0.82 (0.68, 0.90)	High	12.40 (0.67)	12.65 (0.60)	0.22 (0.37)	0.88	< 0.001	0.90 (0.81, 0.95)	High
	IL1B	9.49 (0.62)	10.27 (0.86)	0.80 (1.05)	0.17	0.424	0.06 (-0.13, 0.25)	Uncertain	9.51 (0.47)	10.46 (0.80)	0.69 (0.81)	0.19	0.371	0.07 (-0.21, 0.34)	Uncertain
	IL2	11.11 (0.50)	11.26 (0.38)	0.14 (0.29)	0.69	< 0.001	0.68 (0.41, 0.84)	Moderate	11.09 (0.47)	11.22 (0.52)	0.03 (0.34)	0.66	< 0.001	0.80 (0.59, 0.91)	Moderate
	IL33	12.08 (0.55)	12.79 (0.44)	0.81 (0.43)	0.59	0.002	0.31 (0.13, 0.46)	Low	11.92 (0.60)	12.82 (0.64)	0.79 (0.78)	0.36	0.08	0.19 (0.02, 0.35)	Low
	IL4	10.77 (0.47)	12.29 (0.95)	1.60 (1.10)	0.39	0.062	0.11 (-0.00, 0.22)	Low	13.55 (1.19)	12.49 (1.14)	-1.05 (0.88)	0.51	0.01	0.41 (0.16, 0.61)	Low
	IL5	13.05 (1.72)	13.38 (1.54)	0.17 (0.40)	0.94	< 0.001	0.95 (0.90, 0.98)	High	13.14 (1.49)	13.16 (1.74)	0.06 (0.46)	0.94	< 0.001	0.96 (0.92, 0.98)	High
	IL6	12.77 (0.27)	12.86 (0.23)	0.06 (0.27)	0.64	< 0.001	0.74 (0.53, 0.87)	Uncertain	12.69 (0.40)	12.74 (0.31)	0.05 (0.22)	0.63	< 0.001	0.77 (0.55, 0.89)	Uncertain
	IL6R	12.21 (0.57)	12.46 (0.58)	0.12 (0.34)	0.53	0.008	0.40 (0.06, 0.65)	Moderate	12.26 (0.52)	12.41 (0.49)	0.04 (0.32)	0.61	0.002	0.48 (0.12, 0.73)	Moderate
	IL7	12.88 (1.23)	13.86 (1.00)	1.12 (1.22)	0.63	0.001	0.36 (0.13, 0.54)	Low	15.11 (1.14)	14.80 (1.28)	-0.80 (0.43)	0.77	< 0.001	0.51 (0.28, 0.68)	Low
	IL9	10.12 (1.09)	10.84 (0.99)	0.71 (0.70)	0.72	< 0.001	0.48 (0.26, 0.66)	Moderate	11.33 (0.81)	11.27 (0.75)	-0.12 (0.46)	0.93	< 0.001	0.92 (0.82, 0.96)	High
	KDR	12.31 (0.91)	12.69 (0.65)	0.14 (0.37)	0.76	< 0.001	0.87 (0.73, 0.94)	High	12.52 (0.99)	12.49 (0.71)	0.07 (0.35)	0.87	< 0.001	0.88 (0.77, 0.94)	High
	KLK6	12.04 (0.65)	12.44 (0.48)	0.41 (0.38)	0.41	0.044	0.33 (0.06, 0.56)	Low	12.02 (0.34)	12.28 (0.34)	0.10 (0.32)	0.39	0.061	0.37 (0.04, 0.63)	Low
	MAPT	12.15 (0.73)	14.11 (0.58)	2.33 (0.75)	0.57	0.004	0.06 (0.01, 0.10)	Low	10.78 (1.48)	13.31 (0.67)	2.18 (0.87)	0.53	0.008	0.07 (0.01, 0.13)	Low
	MDH1	10.62 (1.16)	12.81 (1.19)	1.98 (1.54)	0.03	0.885	0.04 (-0.08, 0.15)	Low	10.72 (0.97)	12.69 (0.99)	1.82 (1.18)	0.35	0.091	0.09 (-0.06, 0.23)	Low
	MME	7.94 (1.38)	8.37 (1.23)	0.25 (0.59)	0.85	< 0.001	0.89 (0.77, 0.95)	High	8.09 (1.30)	8.09 (1.19)	0.03 (0.85)	0.83	< 0.001	0.89 (0.79, 0.95)	High
	MSLN	13.08 (1.89)	13.08 (1.90)	0.18 (0.19)	0.98	< 0.001	0.97 (0.93, 0.98)	High	12.96 (2.24)	13.02 (1.86)	0.12 (0.29)	0.97	< 0.001	0.98 (0.96, 0.99)	High
	NEFH	13.11 (1.39)	13.52 (1.63)	0.27 (0.41)	0.84	< 0.001	0.94 (0.86, 0.97)	Uncertain	13.34 (1.31)	13.48 (1.82)	0.18 (0.34)	0.94	< 0.001	0.96 (0.92, 0.98)	Uncertain
	NEFL	10.25 (0.26)	10.37 (0.61)	0.12 (0.30)	0.81	< 0.001	0.79 (0.61, 0.90)	High	10.33 (0.51)	10.31 (0.56)	-0.02 (0.34)	0.73	< 0.001	0.76 (0.53, 0.89)	Moderate
	NGF	8.58 (0.48)	8.80 (0.34)	0.18 (0.29)	0.84	< 0.001	0.69 (0.44, 0.84)	High	8.43 (0.41)	8.70 (0.61)	0.13 (0.23)	0.85	< 0.001	0.71 (0.46, 0.85)	High
	NPTX1	12.16 (0.46)	12.23 (0.59)	0.14 (0.33)	0.79	< 0.001	0.76 (0.54, 0.88)	High	12.17 (0.47)	12.30 (0.51)	0.13 (0.42)	0.81	< 0.001	0.76 (0.53, 0.88)	High
	NPTX2	13.17 (0.70)	13.34 (0.81)	0.15 (0.33)	0.84	< 0.001	0.77 (0.55, 0.89)	High	13.12 (0.73)	13.31 (0.83)	0.07 (0.29)	0.93	< 0.001	0.87 (0.74, 0.94)	High
	NPTXR	11.56 (0.74)	11.68 (0.34)	0.11 (0.38)	0.65	< 0.001	0.72 (0.47, 0.86)	Moderate	11.48 (0.89)	11.54 (0.53)	-0.01 (0.53)	0.62	0.001	0.64 (0.35, 0.82)	Moderate
	NPY	16.27 (0.55)	16.18 (0.50)	-0.06 (0.56)	0.4	0.051	0.38 (-0.01, 0.67)	Low	12.37 (0.85)	13.47 (1.10)	1.17 (1.29)	0.45	0.026	0.19 (-0.08, 0.43)	Low
	NRGN	9.03 (1.69)	9.96 (1.16)	1.07 (1.72)	0.31	0.142	0.24 (-0.07, 0.50)	Low	6.76 (0.58)	9.46 (1.20)	2.60 (1.67)	-0.11	0.599	-0.00 (-0.07, 0.06)	Uncertain
	Oligo-SNCA	7.35 (1.14)	11.36 (1.75)	4.23 (3.27)	-0.21	0.32	-0.08 (-0.23, 0.08)	Uncertain	7.80 (1.18)	11.59 (2.10)	3.08 (2.53)	0.17	0.419	0.04 (-0.15, 0.23)	Uncertain
	PARK7	11.45 (0.26)	11.96 (0.53)	0.41 (0.52)	0.39	0.063	0.08 (-0.05, 0.21)	Uncertain	11.71 (0.38)	12.14 (0.57)	0.56 (0.58)	0.4	0.052	0.11 (-0.02, 0.25)	Uncertain
	PDGFRB	12.85 (0.35)	13.06 (0.38)	0.23 (0.29)	0.66	< 0.001	0.81 (0.63, 0.91)	Moderate	12.87 (0.43)	12.93 (0.34)	0.04 (0.29)	0.75	< 0.001	0.91 (0.80, 0.96)	Moderate
	PDLIM5	9.89 (0.69)	10.04 (0.84)	0.17 (0.31)	0.91	< 0.001	0.98 (0.96, 0.99)	High	9.92 (1.01)	10.00 (0.85)	0.10 (0.23)	0.96	< 0.001	0.99 (0.98, 1.00)	High
	PGF	13.26 (0.44)	13.45 (0.25)	0.27 (0.34)	0.6	0.002	0.32 (0.06, 0.53)	Moderate	13.30 (0.25)	13.42 (0.16)	0.15 (0.27)	0.19	0.364	0.21 (-0.11, 0.48)	Low
	PGK1	10.80 (1.67)	13.48 (1.98)	3.31 (2.39)	0.1	0.633	0.03 (-0.07, 0.12)	Low	12.09 (1.31)	14.26 (1.40)	2.06 (1.93)	0.18	0.395	0.06 (-0.08, 0.20)	Low
	POSTN	13.73 (0.52)	13.88 (0.58)	0.20 (0.34)	0.72	< 0.001	0.63 (0.37, 0.80)	Moderate	13.57 (0.57)	13.80 (0.61)	0.08 (0.23)	0.85	< 0.001	0.79 (0.61, 0.90)	High
	PRDX6	8.14 (0.71)	11.00 (1.70)	3.00 (2.12)	-0.5	0.014	-0.11 (-0.21, -0.01)	Low	8.38 (0.87)	10.10 (1.60)	1.76 (1.70)	0.43	0.034	0.07 (-0.11, 0.25)	Low
	PSEN1	10.85 (0.55)	11.68 (0.77)	0.82 (0.41)	0.52	0.009	0.19 (0.04, 0.34)	Low	11.68 (0.71)	12.11 (0.71)	0.14 (0.86)	0.25	0.245	0.27 (-0.08, 0.57)	Low
	pSNCA-129	10.66 (1.09)	12.97 (1.27)	2.43 (1.68)	-0.15	0.48	-0.09 (-0.23, 0.06)	Low	11.07 (1.08)	13.57 (1.02)	1.75 (1.33)	0.42	0.043	0.08 (-0.09, 0.24)	Low
	pTau-181	12.51 (0.69)	16.73 (1.05)	4.22 (1.14)	0.15	0.478	0.01 (-0.01, 0.02)	Low	11.62 (1.12)	15.91 (0.78)	4.01 (1.22)	0.07	0.734	0.01 (-0.01, 0.02)	Low
	pTau-217	10.63 (0.55)	13.55 (0.96)	2.81 (1.05)	-0.02	0.91	-0.00 (-0.03, 0.02)	Low	9.79 (0.94)	12.48 (0.83)	2.67 (1.25)	-0.2	0.353	-0.01 (-0.05, 0.02)	Low
	pTau-231	12.76 (0.53)	17.10 (0.90)	4.21 (1.12)	0.05	0.799	0.00 (-0.01, 0.01)	Low	12.06 (1.02)	16.08 (0.65)	4.05 (1.10)	0.13	0.549	0.00 (-0.01, 0.02)	Low
	pTDP43-409	10.74 (0.18)	11.14 (0.39)	0.43 (0.51)	-0.1	0.63	-0.03 (-0.18, 0.11)	Uncertain	10.86 (0.18)	10.85 (0.19)	-0.06 (0.17)	0.15	0.485	0.15 (-0.21, 0.47)	Uncertain
	PTN	4.57 (1.16)	5.44 (1.20)	0.60 (0.67)	0.6	0.002	0.76 (0.57, 0.88)	Uncertain	4.50 (1.60)	4.73 (0.65)	0.19 (0.45)	0.76	< 0.001	0.92 (0.83, 0.96)	Uncertain
	REST	12.66 (0.62)	13.07 (0.89)	0.67 (0.34)	0.65	< 0.001	0.24 (0.02, 0.44)	Moderate	12.63 (0.54)	13.03 (0.46)	0.33 (0.44)	0.69	< 0.001	0.50 (0.26, 0.68)	Moderate
	RUVBL2	11.43 (0.32)	12.53 (0.68)	0.99 (0.80)	-0.15	0.478	-0.06 (-0.15, 0.03)	Uncertain	12.35 (0.68)	13.47 (0.75)	0.97 (0.96)	0.25	0.235	0.02 (-0.13, 0.17)	Low
	S100A12	12.30 (1.76)	14.09 (2.02)	1.55 (1.36)	0.73	< 0.001	0.40 (0.18, 0.57)	Low	15.20 (1.06)	14.82 (0.87)	-0.22 (0.95)	0.4	0.052	0.39 (-0.00, 0.68)	Low
	S100B	11.90 (0.41)	13.56 (0.90)	1.47 (0.85)	0.44	0.031	0.10 (0.01, 0.20)	Low	12.30 (0.40)	13.52 (1.05)	1.13 (0.96)	0.67	< 0.001	0.10 (-0.00, 0.19)	Low
	SAA1	10.84 (2.44)	10.52 (2.21)	-0.16 (0.40)	0.93	< 0.001	0.98 (0.95, 0.99)	High	10.34 (2.39)	10.29 (2.23)	0.15 (0.37)	0.98	< 0.001	0.98 (0.96, 0.99)	High
	SFRP1	14.71 (2.29)	16.59 (0.60)	1.78 (2.12)	-0.11	0.596	-0.02 (-0.12, 0.09)	Low	12.07 (0.93)	12.45 (1.93)	0.52 (1.54)	0.57	0.003	0.32 (0.10, 0.51)	Uncertain
	SFTPD	12.59 (0.93)	12.69 (1.10)	0.17 (0.45)	0.92	< 0.001	0.93 (0.84, 0.97)	High	12.74 (1.15)	12.85 (1.12)	0.00 (0.31)	0.89	< 0.001	0.93 (0.85, 0.97)	High
	SLIT2	12.92 (0.32)	13.15 (0.25)	0.17 (0.32)	0.39	0.061	0.40 (0.11, 0.63)	Low	12.86 (0.42)	13.13 (0.25)	0.16 (0.27)	0.74	< 0.001	0.58 (0.32, 0.76)	Moderate
	SMOC1	13.03 (1.00)	13.32 (1.19)	0.43 (0.34)	0.82	< 0.001	0.76 (0.56, 0.88)	High	11.99 (1.46)	12.71 (1.33)	0.72 (0.74)	0.79	< 0.001	0.67 (0.45, 0.81)	Low
	SNAP25	12.95 (0.08)	12.99 (0.11)	0.04 (0.10)	0.5	0.012	0.39 (0.07, 0.64)	Uncertain	12.91 (0.07)	12.92 (0.12)	0.03 (0.09)	0.34	0.105	0.31 (-0.02, 0.58)	Uncertain
	SNCA	10.82 (1.21)	13.32 (1.14)	2.70 (1.66)	-0.14	0.514	-0.06 (-0.17, 0.06)	Low	11.35 (1.09)	13.21 (1.10)	1.90 (1.58)	0.29	0.165	0.08 (-0.07, 0.24)	Low
	SNCB	11.26 (0.36)	11.26 (0.56)	-0.05 (0.32)	0.69	< 0.001	0.80 (0.64, 0.89)	Uncertain	11.13 (0.41)	11.16 (0.46)	-0.03 (0.25)	0.69	< 0.001	0.67 (0.38, 0.84)	Uncertain
	SOD1	10.47 (0.85)	12.91 (1.09)	2.59 (1.61)	-0.23	0.29	-0.05 (-0.13, 0.03)	Low	10.73 (0.85)	12.77 (0.90)	2.01 (1.56)	0.1	0.628	0.02 (-0.09, 0.14)	Low
	SQSTM1	10.43 (0.54)	11.38 (0.46)	0.85 (0.71)	0.14	0.522	0.17 (0.01, 0.32)	Low	10.62 (0.43)	11.64 (0.81)	0.92 (0.72)	0.52	0.009	0.23 (0.03, 0.41)	Low
	TAFA5	10.98 (0.31)	11.19 (0.37)	0.26 (0.45)	0.56	0.005	0.52 (0.26, 0.71)	Moderate	10.50 (0.70)	10.62 (0.48)	0.18 (0.62)	0.74	< 0.001	0.54 (0.27, 0.73)	Moderate
	TARDBP	11.26 (0.61)	13.23 (0.91)	2.11 (1.34)	-0.04	0.837	-0.01 (-0.08, 0.07)	Low	12.22 (1.19)	13.43 (0.65)	0.95 (0.81)	0.03	0.904	-0.03 (-0.20, 0.14)	Low
	TEK	12.92 (0.53)	13.18 (0.31)	0.16 (0.35)	0.55	0.005	0.42 (0.13, 0.64)	Moderate	13.01 (0.37)	13.03 (0.25)	0.08 (0.31)	0.73	< 0.001	0.71 (0.51, 0.83)	Moderate
	TIMP3	14.91 (2.16)	17.98 (2.24)	2.90 (1.14)	0.81	< 0.001	0.26 (0.12, 0.39)	Low	18.42 (2.21)	17.78 (2.22)	-0.49 (0.36)	0.93	< 0.001	0.85 (0.71, 0.92)	High
	TNF	13.03 (0.25)	13.36 (0.30)	0.38 (0.25)	0.56	0.004	0.22 (0.05, 0.38)	Moderate	13.53 (0.31)	13.52 (0.29)	-0.06 (0.30)	0.61	0.001	0.58 (0.32, 0.76)	Moderate
	TREM1	10.81 (0.52)	11.13 (0.41)	0.41 (0.36)	0.76	< 0.001	0.52 (0.29, 0.69)	High	11.21 (0.71)	11.16 (0.65)	-0.05 (0.23)	0.86	< 0.001	0.87 (0.74, 0.94)	High
	TREM2	11.13 (0.46)	11.24 (0.49)	0.05 (0.31)	0.62	0.001	0.70 (0.43, 0.85)	Moderate	11.10 (0.45)	11.27 (0.50)	0.10 (0.27)	0.87	< 0.001	0.81 (0.63, 0.90)	High
	UBB	13.97 (3.89)	14.06 (4.11)	0.18 (0.29)	0.98	< 0.001	0.99 (0.98, 1.00)	High	14.15 (4.11)	14.08 (4.05)	-0.01 (0.29)	0.98	< 0.001	1.00 (0.99, 1.00)	High
	UCHL1	12.13 (0.16)	12.27 (0.12)	0.20 (0.16)	0.27	0.195	0.15 (-0.04, 0.33)	Uncertain	12.09 (0.13)	12.29 (0.18)	0.18 (0.18)	0.58	0.003	0.31 (0.09, 0.50)	Uncertain
	VCAM1	13.19 (0.51)	13.39 (0.50)	0.14 (0.31)	0.87	< 0.001	0.72 (0.48, 0.85)	High	13.21 (0.41)	13.30 (0.53)	0.07 (0.20)	0.82	< 0.001	0.87 (0.73, 0.94)	High
	VEGFA	13.69 (0.35)	14.47 (0.55)	0.80 (0.49)	0.36	0.082	0.08 (-0.00, 0.16)	Low	14.89 (0.57)	14.68 (0.48)	-0.09 (0.30)	0.86	< 0.001	0.87 (0.73, 0.94)	High
	VEGFD	11.26 (0.29)	11.46 (0.58)	0.09 (0.43)	0.6	0.002	0.50 (0.17, 0.73)	Uncertain	12.06 (0.68)	11.90 (0.82)	-0.13 (0.39)	0.83	< 0.001	0.81 (0.62, 0.91)	High
	VGF	12.68 (1.53)	12.36 (1.80)	0.02 (0.47)	0.94	< 0.001	0.92 (0.84, 0.96)	High	12.62 (1.55)	12.70 (1.90)	0.18 (0.49)	0.91	< 0.001	0.95 (0.91, 0.97)	High
	VSNL1	12.06 (0.54)	12.52 (0.55)	0.35 (0.35)	0.58	0.003	0.34 (0.11, 0.53)	Moderate	12.01 (0.48)	12.43 (0.48)	0.29 (0.33)	0.61	0.002	0.40 (0.14, 0.61)	Moderate
	YWHAG	12.09 (0.17)	12.13 (0.21)	0.06 (0.42)	-0.34	0.1	-0.20 (-0.53, 0.19)	Uncertain	11.97 (0.22)	11.96 (0.19)	-0.01 (0.27)	-0.04	0.837	-0.04 (-0.42, 0.34)	Uncertain
	YWHAZ	11.16 (0.26)	11.20 (0.19)	0.06 (0.19)	0.26	0.217	0.38 (0.01, 0.66)	Uncertain	11.10 (0.19)	11.06 (0.16)	-0.00 (0.31)	0.28	0.187	0.29 (-0.10, 0.61)	Uncertain

### Sheet: Sup Table. 5
Sup Table 5. Agreement between venous and Tasso+ plasma and serum measurements processed with a delay (72 h) (SIMOA).
				Venous	Tasso+ 72 h
	Marker	Sample Type	n (pairs)	Median (IQR)	Median (IQR)	% Change	rₛ	P	CCC (95% CI)
	BD-Tau	Plasma	24	7.04 (1.98)	80.38 (29.53)	1104.79	0.14	0.514	0.01 (-0.00, 0.01)
	GFAP	Plasma	24	55.99 (38.34)	60.61 (39.08)	7.21	0.94	< 0.001	0.93 (0.86, 0.97)
	NfL	Plasma	24	2.81 (2.10)	3.57 (2.43)	9.58	0.76	< 0.001	0.65 (0.36, 0.83)
	UCHL1	Plasma	10	4.58 (9.35)	70.47 (34.18)	1605.48	0.01	0.987	-0.02 (-0.07, 0.04)
	BD-Tau	Serum	24	7.14 (2.27)	73.08 (23.89)	960.67	0.33	0.116	0.01 (-0.00, 0.02)
	GFAP	Serum	24	57.37 (46.96)	65.13 (53.40)	8.78	0.97	< 0.001	0.97 (0.93, 0.98)
	NfL	Serum	24	3.94 (1.94)	4.19 (2.90)	6.87	0.87	< 0.001	0.85 (0.68, 0.93)
	UCHL1	Serum	10	4.63 (8.24)	124.40 (22.25)	2046.57	-0.1	0.777	0.01 (-0.01, 0.03)

### Sheet: Sup Table. 6
Sup Table 6. Agreement between venous and Tasso+ plasma and serum measurements processed with a delay (72 h) (NULISAseq).
		Venous plasma	Tasso+ 72 h plasma						Venous serum	Tasso+ 72 h serum
	Marker	Median (IQR)	Median (IQR)	ΔNPQ (IQR)	rₛ	P	CCC (95% CI)	Classification	Median (IQR)	Median (IQR)	ΔNPQ (IQR)	rₛ	P	CCC (95% CI)	Classification
	Aβ38	10.05 (0.48)	10.63 (1.14)	0.75 (1.02)	-0.09	0.686	0.01 (-0.21, 0.23)	Low	11.46 (1.24)	0.00 (2.81)	-10.66 (2.33)	0.42	0.039	0.01 (-0.00, 0.02)	Low
	Aβ40	11.50 (0.50)	10.17 (1.84)	-1.19 (1.86)	-0.03	0.872	-0.02 (-0.17, 0.14)	Low	12.40 (1.28)	0.00 (2.63)	-12.25 (3.87)	-0.58	0.003	-0.01 (-0.02, -0.00)	Low
	Aβ42	13.66 (0.39)	10.42 (0.66)	-3.26 (0.56)	0	0.984	0.00 (-0.01, 0.01)	Low	13.09 (0.47)	8.65 (0.82)	-4.40 (0.95)	0.24	0.25	0.01 (-0.01, 0.02)	Low
	ACHE	12.98 (0.36)	13.33 (0.29)	0.28 (0.41)	0.26	0.215	0.19 (-0.04, 0.41)	Low	12.97 (0.41)	13.30 (0.27)	0.33 (0.30)	0.45	0.029	0.30 (0.08, 0.49)	Low
	AGRN	13.01 (0.16)	13.16 (0.27)	0.17 (0.34)	0.46	0.024	0.36 (0.05, 0.60)	Low	13.01 (0.44)	13.25 (0.28)	0.30 (0.37)	0.64	< 0.001	0.48 (0.20, 0.69)	Moderate
	ANXA5	7.37 (0.73)	18.76 (1.24)	11.03 (0.94)	0.56	0.005	0.01 (0.00, 0.01)	Low	5.61 (0.80)	7.88 (1.46)	2.10 (1.74)	-0.11	0.625	-0.19 (-0.42, 0.07)	Low
	APOE	12.91 (0.69)	na	na	na	na	na	na	13.74 (0.55)	13.94 (0.39)	0.04 (0.35)	0.79	< 0.001	0.73 (0.52, 0.86)	Uncertain
	APOE4	0.00 (1.07)	0.00 (0.56)	0.00 (0.63)	0.17	0.426	0.15 (-0.22, 0.48)	Uncertain	0.00 (0.13)	0.00 (0.00)	0.00 (0.13)	-0.25	0.232	-0.25 (-0.58, 0.16)	Uncertain
	ARSA	11.16 (1.07)	13.85 (0.75)	2.73 (0.99)	0.22	0.31	0.02 (-0.03, 0.07)	Low	11.59 (0.91)	14.28 (0.76)	2.72 (1.38)	-0.18	0.395	-0.02 (-0.06, 0.03)	Low
	BACE1	13.55 (0.26)	13.74 (0.16)	0.19 (0.28)	0.35	0.09	0.23 (-0.05, 0.48)	Low	13.60 (0.27)	13.93 (0.14)	0.39 (0.25)	0.56	0.005	0.17 (0.03, 0.31)	Moderate
	BASP1	11.40 (1.52)	11.64 (1.69)	0.05 (0.24)	0.94	< 0.001	0.99 (0.97, 0.99)	High	11.44 (1.63)	11.46 (1.63)	0.02 (0.30)	0.9	< 0.001	0.99 (0.97, 0.99)	High
	BD-MAPT	12.70 (0.16)	13.47 (0.24)	0.77 (0.35)	-0.14	0.511	-0.01 (-0.04, 0.03)	Uncertain	12.57 (0.12)	13.06 (0.27)	0.53 (0.29)	0.28	0.178	0.05 (-0.03, 0.13)	Uncertain
	BDNF	12.84 (2.06)	16.43 (0.32)	3.61 (1.75)	0.39	0.057	0.02 (0.00, 0.04)	Low	16.40 (0.25)	16.41 (0.23)	-0.10 (0.23)	0.46	0.025	0.48 (0.14, 0.72)	Low
	BD-pTau-181	13.07 (0.28)	17.80 (0.76)	4.77 (0.79)	-0.06	0.793	-0.00 (-0.01, 0.00)	Low	12.43 (0.66)	17.13 (0.81)	4.50 (0.64)	0.42	0.042	0.01 (-0.00, 0.02)	Low
	BD-pTau-217	11.32 (0.23)	12.90 (0.52)	1.58 (0.43)	-0.16	0.46	-0.01 (-0.03, 0.01)	Uncertain	11.09 (0.18)	12.33 (0.50)	1.17 (0.44)	0.21	0.318	0.00 (-0.02, 0.03)	Uncertain
	BD-pTau-231	13.06 (0.12)	15.00 (0.67)	1.99 (0.64)	-0.18	0.389	-0.00 (-0.01, 0.00)	Uncertain	12.98 (0.13)	14.39 (0.58)	1.46 (0.62)	0.01	0.971	0.00 (-0.01, 0.02)	Uncertain
	CALB2	10.32 (0.39)	11.08 (0.46)	0.78 (0.42)	0.43	0.037	0.14 (0.02, 0.25)	Low	10.65 (0.41)	11.25 (0.52)	0.63 (0.36)	0.71	< 0.001	0.20 (0.06, 0.33)	Moderate
	CCL11	13.03 (0.34)	13.91 (0.51)	0.76 (0.41)	0.65	< 0.001	0.25 (0.10, 0.39)	Low	13.60 (0.32)	13.62 (0.63)	0.10 (0.34)	0.69	< 0.001	0.65 (0.38, 0.82)	Moderate
	CCL13	12.06 (0.59)	13.78 (0.44)	1.60 (0.57)	0.31	0.141	0.04 (-0.01, 0.10)	Low	13.53 (0.77)	14.22 (0.36)	0.61 (0.62)	0.63	0.001	0.30 (0.09, 0.49)	Moderate
	CCL17	11.31 (1.52)	14.46 (1.45)	3.17 (0.70)	0.85	< 0.001	0.15 (0.06, 0.23)	Low	15.28 (1.15)	15.81 (1.16)	0.44 (0.68)	0.87	< 0.001	0.87 (0.74, 0.94)	High
	CCL2	10.18 (0.86)	10.29 (0.74)	0.14 (0.61)	0.37	0.074	0.37 (0.01, 0.64)	Low	11.80 (1.02)	12.76 (1.99)	1.14 (1.65)	0.74	< 0.001	0.27 (0.11, 0.42)	Low
	CCL22	12.93 (0.34)	13.41 (0.18)	0.49 (0.32)	0.38	0.065	0.19 (0.03, 0.35)	Low	13.21 (0.46)	13.05 (0.35)	-0.09 (0.28)	0.78	< 0.001	0.73 (0.49, 0.87)	High
	CCL26	11.43 (0.65)	13.76 (0.49)	2.31 (0.76)	0.01	0.945	0.00 (-0.04, 0.04)	Low	11.70 (0.36)	12.55 (0.44)	0.86 (0.69)	0.24	0.266	0.14 (-0.03, 0.29)	Low
	CCL3	10.67 (0.62)	11.82 (1.75)	1.53 (1.30)	-0.04	0.843	0.03 (-0.06, 0.12)	Low	11.15 (0.64)	21.35 (2.34)	9.55 (1.95)	0.18	0.398	0.00 (-0.00, 0.01)	Low
	CCL4	11.65 (0.68)	13.27 (1.25)	1.83 (0.70)	0.77	< 0.001	0.15 (0.05, 0.25)	Low	12.77 (0.91)	20.17 (4.14)	6.60 (3.60)	0.41	0.045	0.03 (-0.00, 0.06)	Low
	CD40LG	10.39 (0.76)	16.10 (0.64)	5.93 (0.59)	0.57	0.003	0.01 (-0.00, 0.02)	Low	16.09 (0.87)	16.34 (1.33)	-0.17 (1.24)	0.22	0.3	0.27 (-0.10, 0.58)	Low
	CD63	12.04 (0.56)	12.57 (0.66)	0.60 (0.37)	0.54	0.006	0.28 (0.10, 0.45)	Moderate	12.72 (0.46)	13.62 (0.46)	0.78 (0.60)	0.41	0.045	0.13 (-0.00, 0.25)	Low
	CHI3L1	11.88 (0.69)	12.70 (0.83)	0.89 (0.49)	0.66	< 0.001	0.34 (0.15, 0.51)	Low	12.30 (0.59)	14.03 (0.79)	1.67 (0.60)	0.52	0.009	0.13 (0.04, 0.22)	Low
	CHIT1	11.91 (0.77)	13.02 (1.23)	0.88 (0.59)	0.86	< 0.001	0.50 (0.29, 0.66)	Low	12.39 (0.78)	14.33 (0.56)	2.00 (0.75)	0.35	0.091	0.04 (-0.01, 0.09)	Low
	CNTN2	9.93 (1.04)	9.96 (1.00)	0.11 (0.79)	0.61	0.002	0.62 (0.30, 0.81)	Moderate	9.71 (0.98)	10.03 (0.75)	0.47 (0.71)	0.76	< 0.001	0.63 (0.39, 0.79)	High
	CRH	14.87 (2.61)	14.57 (2.59)	-0.34 (0.26)	0.99	< 0.001	0.97 (0.94, 0.99)	High	15.02 (2.85)	15.13 (3.15)	-0.07 (0.45)	0.97	< 0.001	0.98 (0.96, 0.99)	High
	CRP	10.51 (1.81)	na	na	na	na	na	na	10.41 (1.91)	10.59 (1.73)	0.17 (0.36)	0.96	< 0.001	0.97 (0.93, 0.98)	Uncertain
	CSF2	14.31 (0.31)	14.38 (0.66)	-0.02 (0.56)	0.59	0.002	0.47 (0.09, 0.73)	Moderate	14.29 (0.32)	22.52 (5.62)	8.35 (5.24)	0.41	0.044	0.01 (-0.00, 0.03)	Low
	CST3	13.16 (0.18)	13.28 (0.21)	0.15 (0.26)	0.3	0.157	0.22 (-0.06, 0.48)	Low	13.14 (0.23)	13.14 (0.19)	0.01 (0.18)	0.53	0.007	0.50 (0.14, 0.74)	Moderate
	CX3CL1	13.34 (0.31)	12.93 (0.27)	-0.42 (0.30)	0.48	0.018	0.20 (0.02, 0.36)	Low	13.33 (0.38)	12.78 (0.27)	-0.57 (0.36)	0.41	0.047	0.08 (-0.02, 0.17)	Low
	CXCL1	11.39 (1.24)	12.52 (0.86)	0.59 (1.01)	0.67	< 0.001	0.54 (0.32, 0.71)	Moderate	13.50 (0.99)	14.98 (1.22)	0.99 (1.26)	0.45	0.026	0.15 (-0.02, 0.31)	Low
	CXCL10	9.96 (0.52)	10.66 (0.81)	0.69 (0.38)	0.7	< 0.001	0.18 (-0.01, 0.36)	Moderate	10.06 (0.44)	10.66 (0.39)	0.59 (0.65)	0.42	0.042	0.19 (0.01, 0.36)	Low
	CXCL8	9.88 (0.84)	14.90 (3.47)	5.40 (2.99)	0.39	0.058	0.03 (-0.00, 0.05)	Low	11.76 (0.56)	22.55 (0.88)	10.61 (0.81)	-0.02	0.926	-0.00 (-0.00, 0.00)	Low
	DDC	11.54 (0.64)	11.39 (0.55)	-0.04 (0.32)	0.85	< 0.001	0.85 (0.70, 0.93)	High	11.75 (0.52)	11.47 (0.66)	-0.27 (0.35)	0.78	< 0.001	0.66 (0.43, 0.80)	High
	ENO2	12.93 (0.74)	14.82 (0.74)	1.78 (0.55)	0.67	< 0.001	0.10 (0.03, 0.17)	Low	9.19 (0.99)	9.88 (1.13)	0.99 (0.60)	0.82	< 0.001	0.39 (0.20, 0.55)	Low
	FABP3	12.36 (0.87)	12.84 (0.71)	0.55 (0.36)	0.74	< 0.001	0.60 (0.38, 0.76)	Moderate	12.32 (0.88)	12.98 (0.49)	0.67 (0.63)	0.86	< 0.001	0.57 (0.37, 0.73)	Low
	FCN2	12.58 (1.06)	12.60 (0.76)	0.13 (0.40)	0.83	< 0.001	0.82 (0.64, 0.91)	High	12.08 (1.23)	12.72 (0.93)	0.72 (0.44)	0.88	< 0.001	0.53 (0.34, 0.69)	Low
	FGF2	10.53 (1.19)	13.65 (1.00)	3.11 (1.15)	0.58	0.003	0.06 (0.01, 0.10)	Low	10.50 (1.27)	16.27 (1.81)	5.06 (1.21)	0.62	0.001	0.04 (0.01, 0.06)	Low
	FLT1	13.65 (1.02)	13.17 (0.67)	-0.53 (0.52)	0.67	< 0.001	0.61 (0.38, 0.78)	Moderate	13.19 (0.98)	13.49 (0.69)	0.08 (0.62)	0.71	< 0.001	0.79 (0.59, 0.89)	Moderate
	FOLR1	10.23 (0.64)	10.36 (0.44)	0.19 (0.34)	0.57	0.004	0.49 (0.20, 0.71)	Moderate	10.28 (0.29)	10.41 (0.31)	0.16 (0.19)	0.76	< 0.001	0.65 (0.37, 0.82)	High
	GDF15	12.37 (0.57)	11.66 (0.47)	-0.75 (0.40)	0.67	< 0.001	0.29 (0.13, 0.44)	Moderate	11.65 (0.50)	11.00 (0.40)	-0.77 (0.34)	0.67	< 0.001	0.25 (0.11, 0.38)	Low
	GDI1	10.41 (0.43)	11.39 (0.40)	1.05 (0.27)	0.3	0.159	0.03 (-0.02, 0.08)	Low	10.54 (0.27)	11.65 (0.51)	1.12 (0.71)	-0.06	0.787	0.01 (-0.06, 0.07)	Low
	GDNF	11.13 (1.55)	11.40 (1.47)	0.09 (0.31)	0.92	< 0.001	0.99 (0.98, 1.00)	High	11.24 (1.68)	11.26 (1.52)	0.02 (0.34)	0.96	< 0.001	0.99 (0.98, 1.00)	High
	GFAP	11.85 (0.94)	11.64 (0.98)	0.19 (0.59)	0.87	< 0.001	0.83 (0.67, 0.92)	High	11.66 (1.00)	11.76 (1.11)	-0.06 (0.51)	0.89	< 0.001	0.90 (0.79, 0.96)	High
	GOT1	11.61 (0.53)	12.17 (0.39)	0.55 (0.35)	0.45	0.027	0.18 (0.01, 0.34)	Low	11.49 (0.50)	12.36 (0.53)	0.83 (0.78)	0.15	0.493	0.06 (-0.05, 0.17)	Low
	HBA1	5.37 (1.78)	13.46 (3.36)	7.87 (4.37)	0.35	0.09	0.08 (-0.00, 0.16)	Low	5.70 (2.68)	16.34 (2.22)	10.73 (3.07)	-0.06	0.796	-0.01 (-0.05, 0.02)	Low
	HTT	10.66 (1.06)	14.17 (0.89)	3.54 (0.66)	0.38	0.066	0.02 (-0.01, 0.06)	Low	12.18 (1.62)	14.73 (0.60)	2.50 (1.13)	0.55	0.005	0.06 (0.01, 0.11)	Low
	ICAM1	12.68 (0.64)	13.10 (0.74)	0.31 (0.43)	0.65	< 0.001	0.57 (0.31, 0.75)	Moderate	12.74 (0.51)	13.05 (0.49)	0.20 (0.30)	0.69	< 0.001	0.63 (0.37, 0.80)	Moderate
	IFNG	12.14 (0.65)	12.14 (0.60)	0.04 (0.63)	0.79	< 0.001	0.77 (0.57, 0.88)	High	12.16 (0.94)	12.78 (1.15)	0.66 (1.05)	0.51	0.012	0.34 (0.11, 0.54)	Moderate
	IGF1R	12.22 (0.26)	12.53 (0.16)	0.29 (0.19)	0.59	0.002	0.28 (0.08, 0.46)	Moderate	12.38 (0.24)	12.79 (0.47)	0.42 (0.19)	0.6	0.002	0.19 (0.03, 0.34)	Moderate
	IGFBP7	12.80 (0.27)	13.08 (0.25)	0.27 (0.39)	0.25	0.241	0.17 (-0.08, 0.41)	Low	12.86 (0.20)	12.85 (0.28)	0.11 (0.27)	0.41	0.044	0.39 (0.03, 0.65)	Low
	IL10	12.61 (1.45)	12.43 (1.38)	-0.08 (0.63)	0.92	< 0.001	0.96 (0.90, 0.98)	High	12.59 (1.28)	15.88 (2.31)	2.31 (3.00)	0.31	0.14	0.14 (-0.02, 0.30)	Low
	IL12p70	13.35 (0.54)	13.54 (0.24)	0.24 (0.45)	0.63	< 0.001	0.68 (0.43, 0.83)	Moderate	13.33 (0.44)	13.72 (0.48)	0.42 (0.64)	0.42	0.041	0.17 (-0.07, 0.39)	Low
	IL13	12.97 (1.50)	13.40 (1.58)	0.40 (0.43)	0.92	< 0.001	0.85 (0.72, 0.92)	High	13.05 (1.25)	13.46 (1.28)	0.42 (0.34)	0.89	< 0.001	0.80 (0.64, 0.89)	High
	IL15	13.10 (0.41)	12.51 (0.29)	-0.48 (0.30)	0.27	0.194	0.07 (-0.06, 0.18)	Low	13.01 (0.26)	12.66 (0.26)	-0.35 (0.31)	0.5	0.012	0.28 (0.06, 0.47)	Moderate
	IL16	12.34 (0.49)	16.97 (0.83)	4.36 (0.86)	0.56	0.004	0.01 (0.00, 0.03)	Low	12.95 (0.53)	15.39 (0.63)	2.11 (0.94)	0	0.99	0.01 (-0.03, 0.04)	Low
	IL17A	10.78 (0.51)	10.29 (0.91)	-0.34 (0.41)	0.93	< 0.001	0.92 (0.84, 0.96)	High	10.88 (0.81)	10.35 (0.65)	-0.40 (0.42)	0.93	< 0.001	0.92 (0.85, 0.96)	High
	IL18	12.39 (0.92)	17.27 (1.22)	4.82 (0.96)	0.38	0.07	0.02 (-0.00, 0.03)	Low	12.40 (0.67)	13.50 (0.81)	1.10 (0.30)	0.9	< 0.001	0.38 (0.21, 0.53)	Low
	IL1B	9.49 (0.62)	18.34 (2.08)	8.73 (1.66)	0.28	0.192	0.00 (-0.01, 0.01)	Uncertain	9.51 (0.47)	24.56 (4.24)	15.24 (4.21)	-0.19	0.368	-0.00 (-0.01, 0.00)	Uncertain
	IL2	11.11 (0.50)	11.32 (0.47)	0.19 (0.33)	0.78	< 0.001	0.74 (0.51, 0.87)	High	11.09 (0.47)	11.09 (0.42)	-0.00 (0.32)	0.75	< 0.001	0.82 (0.62, 0.92)	High
	IL33	12.08 (0.55)	12.80 (0.63)	0.81 (0.39)	0.63	0.001	0.33 (0.14, 0.50)	Low	11.92 (0.60)	12.02 (0.92)	0.00 (0.87)	0.35	0.093	0.32 (-0.08, 0.63)	Low
	IL4	10.77 (0.47)	12.63 (0.37)	1.82 (0.65)	0.63	0.001	0.09 (0.02, 0.16)	Low	13.55 (1.19)	13.52 (1.36)	-0.25 (0.91)	0.76	< 0.001	0.71 (0.46, 0.86)	High
	IL5	13.05 (1.72)	13.01 (1.84)	-0.16 (0.49)	0.95	< 0.001	0.92 (0.84, 0.96)	High	13.14 (1.49)	13.08 (1.59)	-0.14 (0.33)	0.93	< 0.001	0.95 (0.90, 0.98)	High
	IL6	12.77 (0.27)	13.01 (0.47)	0.16 (0.39)	0.28	0.191	0.21 (-0.07, 0.45)	Uncertain	12.69 (0.40)	21.87 (3.83)	9.26 (3.42)	0.12	0.576	0.00 (-0.00, 0.01)	Uncertain
	IL6R	12.21 (0.57)	12.43 (0.44)	0.10 (0.65)	0.34	0.103	0.28 (-0.08, 0.58)	Low	12.26 (0.52)	12.39 (0.32)	0.11 (0.31)	0.75	< 0.001	0.73 (0.47, 0.87)	Moderate
	IL7	12.88 (1.23)	13.84 (0.63)	0.88 (1.14)	0.71	< 0.001	0.35 (0.14, 0.52)	Low	15.11 (1.14)	13.91 (0.80)	-1.51 (0.46)	0.81	< 0.001	0.18 (0.08, 0.27)	Low
	IL9	10.12 (1.09)	11.19 (0.62)	1.01 (0.65)	0.74	< 0.001	0.34 (0.17, 0.50)	Low	11.33 (0.81)	11.37 (0.72)	-0.02 (0.52)	0.87	< 0.001	0.88 (0.76, 0.94)	High
	KDR	12.31 (0.91)	12.78 (0.57)	0.26 (0.49)	0.78	< 0.001	0.78 (0.59, 0.89)	High	12.52 (0.99)	12.72 (0.81)	0.27 (0.46)	0.88	< 0.001	0.85 (0.72, 0.93)	High
	KLK6	12.04 (0.65)	12.32 (0.35)	0.24 (0.63)	0.35	0.098	0.36 (0.04, 0.62)	Low	12.02 (0.34)	12.27 (0.45)	0.13 (0.34)	0.46	0.023	0.42 (0.08, 0.67)	Low
	MAPT	12.15 (0.73)	14.26 (0.39)	2.30 (0.72)	0.6	0.002	0.04 (-0.00, 0.07)	Low	10.78 (1.48)	13.35 (0.68)	2.14 (0.85)	0.61	0.001	0.09 (0.02, 0.16)	Low
	MDH1	10.62 (1.16)	14.81 (0.85)	4.01 (1.03)	0.28	0.191	0.02 (-0.00, 0.04)	Low	10.72 (0.97)	15.00 (0.68)	4.02 (1.04)	0.22	0.31	0.01 (-0.01, 0.04)	Low
	MME	7.94 (1.38)	8.30 (1.41)	0.05 (0.47)	0.89	< 0.001	0.94 (0.88, 0.98)	High	8.09 (1.30)	8.07 (1.44)	-0.01 (0.40)	0.89	< 0.001	0.93 (0.84, 0.97)	High
	MSLN	13.08 (1.89)	13.04 (1.88)	0.25 (0.35)	0.98	< 0.001	0.94 (0.87, 0.97)	High	12.96 (2.24)	13.23 (2.07)	0.31 (0.28)	0.95	< 0.001	0.96 (0.92, 0.98)	High
	NEFH	13.11 (1.39)	13.28 (1.18)	0.11 (0.57)	0.81	< 0.001	0.96 (0.90, 0.98)	Uncertain	13.34 (1.31)	13.48 (1.68)	0.14 (0.54)	0.88	< 0.001	0.95 (0.88, 0.98)	Uncertain
	NEFL	10.25 (0.26)	10.44 (0.62)	0.19 (0.34)	0.75	< 0.001	0.67 (0.41, 0.83)	High	10.33 (0.51)	10.27 (0.77)	0.10 (0.48)	0.59	0.002	0.63 (0.34, 0.82)	Moderate
	NGF	8.58 (0.48)	8.45 (0.34)	-0.23 (0.39)	0.76	< 0.001	0.40 (0.12, 0.62)	High	8.43 (0.41)	8.30 (0.70)	-0.21 (0.35)	0.6	0.002	0.49 (0.20, 0.71)	Moderate
	NPTX1	12.16 (0.46)	12.25 (0.67)	0.17 (0.51)	0.75	< 0.001	0.73 (0.49, 0.87)	High	12.17 (0.47)	12.40 (0.41)	0.22 (0.25)	0.83	< 0.001	0.71 (0.48, 0.85)	High
	NPTX2	13.17 (0.70)	13.23 (1.02)	0.12 (0.53)	0.85	< 0.001	0.81 (0.63, 0.91)	High	13.12 (0.73)	13.52 (0.88)	0.22 (0.40)	0.88	< 0.001	0.79 (0.60, 0.89)	High
	NPTXR	11.56 (0.74)	11.80 (0.36)	0.30 (0.43)	0.65	< 0.001	0.65 (0.40, 0.81)	Moderate	11.48 (0.89)	11.73 (0.61)	0.17 (0.44)	0.59	0.003	0.59 (0.31, 0.77)	Moderate
	NPY	16.27 (0.55)	15.31 (0.52)	-0.82 (0.77)	0.22	0.296	0.07 (-0.04, 0.17)	Low	12.37 (0.85)	9.22 (0.61)	-2.92 (1.24)	0.22	0.304	0.03 (-0.01, 0.07)	Low
	NRGN	9.03 (1.69)	13.09 (1.36)	3.75 (1.55)	-0.05	0.831	-0.02 (-0.07, 0.04)	Low	6.76 (0.58)	7.84 (0.74)	0.98 (1.51)	-0.31	0.138	-0.09 (-0.29, 0.12)	Uncertain
	Oligo-SNCA	7.35 (1.14)	13.04 (2.57)	5.72 (1.73)	0.21	0.324	-0.01 (-0.09, 0.08)	Uncertain	7.80 (1.18)	17.35 (1.53)	9.37 (1.99)	0.32	0.122	0.01 (-0.02, 0.05)	Uncertain
	PARK7	11.45 (0.26)	12.99 (0.67)	1.50 (0.61)	0.51	0.011	0.03 (0.00, 0.06)	Uncertain	11.71 (0.38)	15.31 (0.88)	3.67 (0.81)	0.45	0.029	0.01 (-0.00, 0.02)	Uncertain
	PDGFRB	12.85 (0.35)	13.18 (0.40)	0.29 (0.46)	0.68	< 0.001	0.72 (0.49, 0.85)	Moderate	12.87 (0.43)	13.09 (0.31)	0.26 (0.33)	0.69	< 0.001	0.84 (0.68, 0.92)	Moderate
	PDLIM5	9.89 (0.69)	9.82 (0.75)	0.05 (0.37)	0.84	< 0.001	0.97 (0.93, 0.99)	High	9.92 (1.01)	9.79 (0.80)	-0.02 (0.36)	0.92	< 0.001	0.99 (0.97, 1.00)	High
	PGF	13.26 (0.44)	13.53 (0.31)	0.44 (0.30)	0.61	0.002	0.26 (0.08, 0.42)	Moderate	13.30 (0.25)	13.64 (0.15)	0.27 (0.36)	0.26	0.217	0.09 (-0.06, 0.25)	Low
	PGK1	10.80 (1.67)	18.53 (0.68)	7.96 (1.71)	0.35	0.098	0.01 (-0.00, 0.02)	Low	12.09 (1.31)	19.08 (0.84)	6.97 (1.35)	0.12	0.59	0.00 (-0.01, 0.01)	Low
	POSTN	13.73 (0.52)	13.91 (0.59)	0.31 (0.48)	0.74	< 0.001	0.56 (0.29, 0.75)	Moderate	13.57 (0.57)	13.66 (0.69)	0.01 (0.36)	0.73	< 0.001	0.77 (0.56, 0.88)	Moderate
	PRDX6	8.14 (0.71)	12.42 (0.88)	4.35 (1.48)	-0.27	0.197	-0.02 (-0.05, 0.01)	Low	8.38 (0.87)	14.21 (0.82)	6.09 (2.05)	-0.29	0.163	-0.01 (-0.02, 0.01)	Low
	PSEN1	10.85 (0.55)	15.75 (1.02)	4.94 (1.00)	0.09	0.662	-0.00 (-0.01, 0.01)	Low	11.68 (0.71)	13.76 (0.58)	1.88 (0.72)	0.4	0.052	0.05 (-0.01, 0.11)	Low
	pSNCA-129	10.66 (1.09)	13.61 (1.46)	3.07 (1.25)	0.25	0.231	-0.03 (-0.12, 0.07)	Low	11.07 (1.08)	16.95 (0.73)	5.48 (1.72)	0.17	0.438	0.01 (-0.02, 0.03)	Low
	pTau-181	12.51 (0.69)	16.69 (0.82)	4.45 (0.92)	0.26	0.212	0.00 (-0.01, 0.01)	Low	11.62 (1.12)	15.86 (0.82)	3.79 (0.94)	0.36	0.084	0.02 (-0.00, 0.04)	Low
	pTau-217	10.63 (0.55)	13.54 (0.94)	3.16 (0.90)	-0.13	0.557	-0.01 (-0.03, 0.01)	Low	9.79 (0.94)	12.41 (0.90)	2.56 (0.82)	0.31	0.147	0.02 (-0.01, 0.05)	Low
	pTau-231	12.76 (0.53)	16.86 (0.69)	4.32 (0.98)	0.21	0.318	0.00 (-0.01, 0.01)	Low	12.06 (1.02)	15.95 (0.80)	4.03 (0.69)	0.39	0.058	0.02 (-0.00, 0.04)	Low
	pTDP43-409	10.74 (0.18)	12.35 (0.70)	1.70 (0.61)	0.2	0.355	0.01 (-0.02, 0.03)	Uncertain	10.86 (0.18)	11.12 (0.26)	0.33 (0.38)	0.09	0.671	0.02 (-0.12, 0.15)	Uncertain
	PTN	4.57 (1.16)	5.42 (1.01)	0.54 (0.72)	0.81	< 0.001	0.84 (0.69, 0.92)	Uncertain	4.50 (1.60)	4.62 (1.25)	-0.06 (0.98)	0.71	< 0.001	0.89 (0.79, 0.95)	Uncertain
	REST	12.66 (0.62)	13.94 (0.67)	1.31 (0.66)	0.19	0.373	0.04 (-0.04, 0.12)	Low	12.63 (0.54)	13.67 (0.37)	1.11 (0.52)	0.51	0.012	0.10 (0.01, 0.19)	Low
	RUVBL2	11.43 (0.32)	12.75 (0.74)	1.38 (0.74)	0.16	0.445	0.01 (-0.06, 0.08)	Uncertain	12.35 (0.68)	14.71 (0.61)	2.06 (1.03)	-0.23	0.279	-0.03 (-0.08, 0.02)	Low
	S100A12	12.30 (1.76)	18.88 (0.56)	6.39 (1.39)	0.58	0.003	0.02 (0.00, 0.03)	Low	15.20 (1.06)	17.19 (0.56)	1.93 (1.40)	0.23	0.286	0.04 (-0.04, 0.11)	Low
	S100B	11.90 (0.41)	15.03 (1.34)	2.94 (0.87)	0.31	0.145	0.01 (-0.03, 0.05)	Low	12.30 (0.40)	14.53 (0.56)	2.26 (0.48)	0.43	0.035	0.03 (-0.00, 0.06)	Low
	SAA1	10.84 (2.44)	10.05 (2.52)	-0.45 (0.75)	0.92	< 0.001	0.93 (0.86, 0.97)	High	10.34 (2.39)	8.69 (2.62)	-1.25 (0.46)	0.97	< 0.001	0.76 (0.61, 0.85)	Low
	SFRP1	14.71 (2.29)	16.07 (1.24)	0.92 (1.96)	-0.02	0.942	0.01 (-0.19, 0.22)	Low	12.07 (0.93)	11.32 (0.47)	-0.77 (1.07)	0.12	0.563	0.05 (-0.09, 0.18)	Uncertain
	SFTPD	12.59 (0.93)	13.17 (1.23)	0.64 (0.66)	0.91	< 0.001	0.77 (0.60, 0.87)	Low	12.74 (1.15)	13.60 (1.40)	0.67 (0.38)	0.91	< 0.001	0.66 (0.47, 0.79)	Low
	SLIT2	12.92 (0.32)	13.25 (0.28)	0.31 (0.35)	0.52	0.009	0.34 (0.10, 0.54)	Moderate	12.86 (0.42)	13.24 (0.23)	0.34 (0.33)	0.68	< 0.001	0.46 (0.21, 0.65)	Moderate
	SMOC1	13.03 (1.00)	13.01 (1.73)	-0.08 (0.74)	0.84	< 0.001	0.70 (0.50, 0.83)	High	11.99 (1.46)	11.77 (1.80)	0.10 (0.81)	0.79	< 0.001	0.86 (0.72, 0.93)	High
	SNAP25	12.95 (0.08)	12.98 (0.11)	0.04 (0.13)	0.3	0.153	0.34 (0.02, 0.60)	Uncertain	12.91 (0.07)	12.92 (0.10)	-0.00 (0.13)	-0.03	0.907	0.01 (-0.32, 0.34)	Uncertain
	SNCA	10.82 (1.21)	14.07 (0.94)	3.06 (1.14)	0.22	0.306	-0.01 (-0.07, 0.06)	Low	11.35 (1.09)	15.59 (0.51)	4.16 (1.72)	0.2	0.34	0.01 (-0.02, 0.04)	Low
	SNCB	11.26 (0.36)	11.31 (0.57)	0.07 (0.22)	0.66	< 0.001	0.66 (0.42, 0.81)	Uncertain	11.13 (0.41)	11.59 (0.40)	0.52 (0.50)	0.24	0.252	0.12 (-0.08, 0.30)	Uncertain
	SOD1	10.47 (0.85)	13.25 (0.95)	2.75 (0.93)	0.19	0.377	-0.01 (-0.07, 0.05)	Low	10.73 (0.85)	15.58 (0.59)	4.85 (1.12)	0.22	0.296	0.00 (-0.01, 0.02)	Low
	SQSTM1	10.43 (0.54)	11.92 (0.79)	1.54 (0.55)	0.36	0.08	0.11 (0.02, 0.20)	Low	10.62 (0.43)	12.14 (0.64)	1.47 (0.40)	0.54	0.007	0.12 (0.03, 0.21)	Low
	TAFA5	10.98 (0.31)	10.92 (0.62)	0.08 (0.72)	0.49	0.015	0.55 (0.23, 0.76)	Low	10.50 (0.70)	8.87 (0.71)	-1.55 (1.04)	0.4	0.055	0.09 (-0.03, 0.20)	Low
	TARDBP	11.26 (0.61)	15.93 (0.59)	4.64 (0.73)	0.48	0.019	0.02 (0.00, 0.03)	Low	12.22 (1.19)	15.23 (0.55)	2.83 (1.29)	0.31	0.135	0.03 (-0.00, 0.07)	Low
	TEK	12.92 (0.53)	13.23 (0.35)	0.30 (0.36)	0.63	0.001	0.47 (0.19, 0.69)	Moderate	13.01 (0.37)	13.24 (0.46)	0.23 (0.33)	0.69	< 0.001	0.58 (0.33, 0.76)	Moderate
	TIMP3	14.91 (2.16)	18.77 (2.10)	3.42 (1.06)	0.76	< 0.001	0.17 (0.07, 0.28)	Low	18.42 (2.21)	16.84 (2.98)	-1.89 (1.15)	0.81	< 0.001	0.46 (0.27, 0.62)	Low
	TNF	13.03 (0.25)	13.94 (0.84)	1.17 (0.88)	-0.03	0.885	0.00 (-0.07, 0.07)	Low	13.53 (0.31)	18.32 (2.97)	5.06 (2.90)	0.12	0.568	0.00 (-0.02, 0.03)	Low
	TREM1	10.81 (0.52)	12.11 (0.35)	1.36 (0.56)	0.71	< 0.001	0.11 (0.03, 0.18)	Low	11.21 (0.71)	13.48 (0.77)	2.37 (0.61)	0.48	0.019	0.04 (-0.00, 0.09)	Low
	TREM2	11.13 (0.46)	11.37 (0.70)	0.17 (0.45)	0.53	0.007	0.52 (0.19, 0.74)	Moderate	11.10 (0.45)	11.41 (0.60)	0.24 (0.37)	0.79	< 0.001	0.74 (0.50, 0.87)	High
	UBB	13.97 (3.89)	14.11 (3.96)	0.11 (0.23)	0.97	< 0.001	0.99 (0.98, 1.00)	High	14.15 (4.11)	13.99 (3.92)	0.00 (0.25)	0.97	< 0.001	1.00 (0.99, 1.00)	High
	UCHL1	12.13 (0.16)	12.31 (0.16)	0.20 (0.12)	0.52	0.01	0.22 (0.05, 0.38)	Uncertain	12.09 (0.13)	12.33 (0.16)	0.20 (0.21)	0.37	0.071	0.16 (-0.06, 0.37)	Uncertain
	VCAM1	13.19 (0.51)	13.37 (0.44)	0.12 (0.33)	0.76	< 0.001	0.67 (0.40, 0.84)	High	13.21 (0.41)	13.27 (0.41)	0.05 (0.27)	0.79	< 0.001	0.87 (0.72, 0.94)	High
	VEGFA	13.69 (0.35)	14.62 (0.47)	0.91 (0.51)	0.47	0.022	0.07 (0.01, 0.14)	Low	14.89 (0.57)	15.39 (0.52)	0.40 (0.42)	0.42	0.042	0.31 (0.01, 0.56)	Low
	VEGFD	11.26 (0.29)	11.67 (0.68)	0.50 (0.31)	0.79	< 0.001	0.38 (0.19, 0.53)	Uncertain	12.06 (0.68)	14.71 (0.92)	2.57 (0.52)	0.83	< 0.001	0.06 (0.02, 0.10)	Low
	VGF	12.68 (1.53)	12.55 (2.05)	-0.18 (0.45)	0.93	< 0.001	0.90 (0.79, 0.96)	High	12.62 (1.55)	12.21 (1.72)	0.07 (0.47)	0.89	< 0.001	0.92 (0.83, 0.96)	High
	VSNL1	12.06 (0.54)	12.52 (0.57)	0.31 (0.40)	0.77	< 0.001	0.50 (0.28, 0.68)	High	12.01 (0.48)	12.43 (0.61)	0.30 (0.31)	0.66	< 0.001	0.44 (0.20, 0.64)	Moderate
	YWHAG	12.09 (0.17)	12.29 (0.19)	0.25 (0.30)	0.26	0.215	0.02 (-0.19, 0.24)	Uncertain	11.97 (0.22)	14.00 (0.82)	2.04 (0.89)	-0.01	0.968	-0.00 (-0.02, 0.02)	Uncertain
	YWHAZ	11.16 (0.26)	11.03 (0.42)	-0.20 (0.33)	0.45	0.026	0.32 (0.01, 0.57)	Uncertain	11.10 (0.19)	11.18 (0.23)	0.08 (0.41)	0.13	0.53	0.26 (-0.10, 0.56)	Uncertain

### Sheet: Sup Table. 7
Sup Table 7. Agreement between Tasso+ plasma and serum measurements processed without a delay (0 h) and with a delay (72 h) (SIMOA).
				Tasso+ 0 h	Tasso+ 72 h
	Marker	Sample Type	n (pairs)	Median (IQR)	Median (IQR)	% Change	rₛ	P	CCC (95% CI)
	BD-Tau	Plasma	24	82.66 (32.39)	80.38 (29.53)	-0.97	0.34	0.107	0.14 (-0.23, 0.47)
	GFAP	Plasma	24	57.49 (40.81)	60.61 (39.08)	9.52	0.98	< 0.001	0.97 (0.95, 0.99)
	NfL	Plasma	24	3.22 (1.76)	3.57 (2.43)	14.76	0.85	< 0.001	0.71 (0.51, 0.84)
	UCHL1	Plasma	24	47.68 (35.60)	70.47 (42.59)	40.96	0.22	0.296	0.05 (-0.19, 0.28)
	BD-Tau	Serum	24	72.70 (33.45)	73.08 (23.89)	1.31	0.11	0.596	0.02 (-0.33, 0.36)
	GFAP	Serum	24	57.97 (54.80)	65.13 (53.40)	1.67	0.99	< 0.001	0.99 (0.98, 1.00)
	NfL	Serum	24	4.44 (3.03)	4.19 (2.90)	-0.42	0.87	< 0.001	0.88 (0.73, 0.94)
	UCHL1	Serum	24	33.03 (23.65)	109.23 (32.14)	212.73	0.02	0.926	0.01 (-0.07, 0.09)

### Sheet: Sup Table. 8 
Sup Table 8. Agreement between Tasso+ plasma and serum measurements processed without a delay (0 h) and with a delay (72 h) (NULISAseq).
		Tasso+ 0 h plasma	Tasso+ 72 h plasma						Tasso+ 0 h serum	Tasso+ 72 h serum
	Marker	Median (IQR)	Median (IQR)	ΔNPQ (IQR)	rₛ	P	CCC (95% CI)	Classification	Median (IQR)	Median (IQR)	ΔNPQ (IQR)	rₛ	P	CCC (95% CI)	Classification
	Aβ38	11.36 (0.85)	10.63 (1.14)	-0.60 (0.84)	0.6	0.002	0.37 (0.12, 0.58)	Moderate	11.56 (0.90)	0.00 (2.81)	-11.35 (3.39)	-0.12	0.573	-0.00 (-0.01, 0.01)	Low
	Aβ40	12.13 (0.72)	10.17 (1.84)	-1.75 (1.18)	0.67	< 0.001	0.17 (0.06, 0.28)	Low	12.36 (0.82)	0.00 (2.63)	-12.20 (3.20)	-0.35	0.091	-0.01 (-0.01, 0.00)	Low
	Aβ42	13.45 (0.28)	10.42 (0.66)	-3.03 (0.39)	0.33	0.118	0.01 (-0.00, 0.02)	Low	13.13 (0.27)	8.65 (0.82)	-4.49 (0.69)	-0.17	0.421	-0.00 (-0.01, 0.00)	Low
	ACHE	13.09 (0.27)	13.33 (0.29)	0.15 (0.23)	0.65	< 0.001	0.44 (0.17, 0.65)	Moderate	13.07 (0.24)	13.30 (0.27)	0.17 (0.23)	0.4	0.05	0.31 (0.06, 0.53)	Low
	AGRN	13.07 (0.32)	13.16 (0.27)	0.10 (0.19)	0.59	0.002	0.65 (0.36, 0.82)	Moderate	13.08 (0.24)	13.25 (0.28)	0.20 (0.31)	0.77	< 0.001	0.59 (0.33, 0.77)	High
	ANXA5	10.60 (1.82)	18.76 (1.24)	7.99 (1.49)	0.52	0.009	0.02 (0.00, 0.03)	Low	6.90 (0.82)	7.88 (1.46)	0.56 (2.29)	-0.12	0.571	-0.14 (-0.47, 0.23)	Low
	APOE	13.76 (0.49)	na	na	na	na	na	na	13.89 (0.59)	13.94 (0.39)	0.07 (0.20)	0.84	< 0.001	0.86 (0.71, 0.93)	Uncertain
	APOE4	0.00 (0.00)	0.00 (0.56)	0.00 (0.51)	-0.16	0.446	-0.19 (-0.52, 0.20)	Uncertain	0.00 (0.52)	0.00 (0.00)	0.00 (0.52)	-0.28	0.185	-0.19 (-0.47, 0.12)	Uncertain
	ARSA	13.38 (1.15)	13.85 (0.75)	0.78 (0.82)	0.39	0.06	0.30 (-0.00, 0.55)	Low	13.49 (0.73)	14.28 (0.76)	0.81 (0.76)	0.16	0.445	0.19 (-0.06, 0.42)	Low
	BACE1	13.73 (0.18)	13.74 (0.16)	0.03 (0.14)	0.46	0.023	0.46 (0.12, 0.71)	Low	13.68 (0.17)	13.93 (0.14)	0.22 (0.14)	0.6	0.002	0.39 (0.18, 0.57)	Moderate
	BASP1	11.49 (1.70)	11.64 (1.69)	-0.12 (0.34)	0.93	< 0.001	0.98 (0.96, 0.99)	High	11.44 (1.62)	11.46 (1.63)	-0.08 (0.25)	0.97	< 0.001	0.99 (0.97, 0.99)	High
	BD-MAPT	13.35 (0.21)	13.47 (0.24)	0.09 (0.32)	0.21	0.324	0.14 (-0.25, 0.49)	Uncertain	13.03 (0.21)	13.06 (0.27)	0.07 (0.25)	0.28	0.184	0.32 (-0.05, 0.61)	Uncertain
	BDNF	15.98 (0.45)	16.43 (0.32)	0.31 (0.55)	0.52	0.01	0.37 (0.16, 0.55)	Moderate	16.31 (0.24)	16.41 (0.23)	0.08 (0.19)	0.56	0.005	0.29 (-0.08, 0.59)	Moderate
	BD-pTau-181	17.93 (0.95)	17.80 (0.76)	0.13 (0.95)	0.04	0.84	-0.00 (-0.38, 0.38)	Low	17.10 (0.68)	17.13 (0.81)	-0.06 (0.97)	0.01	0.961	-0.01 (-0.40, 0.38)	Low
	BD-pTau-217	12.91 (0.55)	12.90 (0.52)	0.02 (0.65)	-0.1	0.639	-0.15 (-0.52, 0.26)	Low	12.19 (0.38)	12.33 (0.50)	0.08 (0.56)	-0.02	0.929	-0.06 (-0.41, 0.32)	Low
	BD-pTau-231	15.06 (0.66)	15.00 (0.67)	0.02 (0.72)	-0.04	0.859	-0.12 (-0.49, 0.28)	Low	14.38 (0.37)	14.39 (0.58)	-0.02 (0.53)	-0.03	0.878	-0.20 (-0.54, 0.20)	Low
	CALB2	10.75 (0.61)	11.08 (0.46)	0.38 (0.59)	0.6	0.002	0.47 (0.21, 0.67)	Moderate	10.96 (0.56)	11.25 (0.52)	0.31 (0.44)	0.64	< 0.001	0.43 (0.15, 0.65)	Moderate
	CCL11	13.45 (0.37)	13.91 (0.51)	0.38 (0.15)	0.88	< 0.001	0.62 (0.42, 0.76)	High	13.32 (0.37)	13.62 (0.63)	0.26 (0.30)	0.63	0.001	0.51 (0.25, 0.71)	Moderate
	CCL13	13.75 (0.77)	13.78 (0.44)	-0.10 (0.42)	0.53	0.008	0.53 (0.22, 0.75)	Moderate	13.57 (0.50)	14.22 (0.36)	0.68 (0.30)	0.68	< 0.001	0.27 (0.09, 0.43)	Moderate
	CCL17	13.71 (1.77)	14.46 (1.45)	0.55 (1.06)	0.85	< 0.001	0.78 (0.62, 0.88)	Low	14.64 (1.45)	15.81 (1.16)	0.98 (0.61)	0.85	< 0.001	0.70 (0.51, 0.82)	Low
	CCL2	11.42 (0.95)	10.29 (0.74)	-0.92 (0.75)	0.7	< 0.001	0.38 (0.19, 0.55)	Low	11.68 (0.92)	12.76 (1.99)	1.16 (1.96)	0.59	0.002	0.20 (0.05, 0.35)	Low
	CCL22	13.29 (0.24)	13.41 (0.18)	0.15 (0.15)	0.75	< 0.001	0.64 (0.41, 0.79)	Moderate	13.04 (0.32)	13.05 (0.35)	0.09 (0.32)	0.67	< 0.001	0.63 (0.33, 0.82)	Moderate
	CCL26	13.15 (0.56)	13.76 (0.49)	0.70 (0.54)	0.71	< 0.001	0.35 (0.14, 0.53)	Moderate	11.51 (0.60)	12.55 (0.44)	1.02 (0.90)	0.31	0.138	0.13 (-0.03, 0.29)	Low
	CCL3	11.14 (0.53)	11.82 (1.75)	0.95 (1.29)	-0.02	0.942	0.02 (-0.11, 0.15)	Low	11.12 (0.44)	21.35 (2.34)	9.83 (2.20)	0.34	0.109	0.00 (-0.00, 0.01)	Low
	CCL4	12.63 (0.90)	13.27 (1.25)	0.97 (0.86)	0.81	< 0.001	0.36 (0.17, 0.53)	Low	12.72 (0.92)	20.17 (4.14)	6.87 (3.42)	0.36	0.081	0.02 (-0.00, 0.05)	Low
	CD40LG	13.22 (1.30)	16.10 (0.64)	2.85 (1.48)	0.27	0.21	0.04 (-0.04, 0.11)	Low	16.34 (0.97)	16.34 (1.33)	-0.36 (1.19)	0.2	0.349	0.10 (-0.30, 0.47)	Low
	CD63	12.25 (0.42)	12.57 (0.66)	0.29 (0.23)	0.73	< 0.001	0.55 (0.33, 0.72)	Moderate	12.49 (0.43)	13.62 (0.46)	1.09 (0.54)	0.37	0.077	0.05 (-0.04, 0.13)	Low
	CHI3L1	12.36 (0.48)	12.70 (0.83)	0.35 (0.51)	0.81	< 0.001	0.61 (0.39, 0.77)	High	12.49 (0.88)	14.03 (0.79)	1.69 (0.95)	0.5	0.013	0.10 (0.01, 0.18)	Low
	CHIT1	12.20 (0.69)	13.02 (1.23)	0.68 (0.32)	0.82	< 0.001	0.56 (0.36, 0.71)	Low	12.23 (0.77)	14.33 (0.56)	2.13 (0.54)	0.45	0.028	0.05 (-0.00, 0.10)	Low
	CNTN2	9.91 (1.35)	9.96 (1.00)	-0.03 (0.70)	0.76	< 0.001	0.74 (0.51, 0.87)	High	10.02 (0.93)	10.03 (0.75)	0.25 (0.55)	0.91	< 0.001	0.75 (0.55, 0.87)	High
	CRH	14.91 (2.57)	14.57 (2.59)	-0.33 (0.17)	0.99	< 0.001	0.98 (0.95, 0.99)	High	15.08 (2.49)	15.13 (3.15)	-0.10 (0.40)	0.97	< 0.001	0.98 (0.96, 0.99)	High
	CRP	10.62 (1.79)	na	na	na	na	na	na	10.41 (1.95)	10.59 (1.73)	0.14 (0.25)	0.94	< 0.001	0.98 (0.95, 0.99)	Uncertain
	CSF2	14.43 (0.42)	14.38 (0.66)	-0.13 (0.43)	0.57	0.004	0.41 (0.06, 0.67)	Moderate	14.39 (0.38)	22.52 (5.62)	8.30 (5.27)	0.18	0.412	0.00 (-0.01, 0.02)	Low
	CST3	13.21 (0.16)	13.28 (0.21)	0.07 (0.10)	0.81	< 0.001	0.67 (0.43, 0.82)	High	13.16 (0.16)	13.14 (0.19)	-0.01 (0.07)	0.69	< 0.001	0.59 (0.30, 0.78)	Moderate
	CX3CL1	13.34 (0.43)	12.93 (0.27)	-0.51 (0.22)	0.88	< 0.001	0.24 (0.11, 0.36)	Low	13.48 (0.30)	12.78 (0.27)	-0.66 (0.28)	0.7	< 0.001	0.10 (0.03, 0.17)	Moderate
	CXCL1	12.63 (0.85)	12.52 (0.86)	-0.28 (0.83)	0.66	< 0.001	0.63 (0.34, 0.82)	Moderate	13.13 (0.77)	14.98 (1.22)	1.50 (1.04)	0.45	0.026	0.11 (-0.01, 0.23)	Low
	CXCL10	10.38 (0.59)	10.66 (0.81)	0.19 (0.38)	0.47	0.019	0.14 (-0.11, 0.36)	Low	10.18 (0.35)	10.66 (0.39)	0.39 (0.43)	0.17	0.424	0.12 (-0.12, 0.36)	Low
	CXCL8	11.06 (0.70)	14.90 (3.47)	3.84 (3.07)	0.38	0.066	0.04 (-0.01, 0.09)	Low	10.99 (0.54)	22.55 (0.88)	11.02 (0.84)	-0.1	0.633	-0.00 (-0.01, 0.00)	Low
	DDC	11.58 (0.48)	11.39 (0.55)	-0.23 (0.21)	0.92	< 0.001	0.75 (0.58, 0.85)	High	11.90 (0.46)	11.47 (0.66)	-0.44 (0.20)	0.91	< 0.001	0.57 (0.38, 0.71)	High
	ENO2	13.40 (0.86)	14.82 (0.74)	1.24 (0.77)	0.7	< 0.001	0.17 (0.03, 0.31)	Low	9.79 (1.22)	9.88 (1.13)	0.08 (0.58)	0.79	< 0.001	0.78 (0.59, 0.89)	High
	FABP3	12.87 (0.47)	12.84 (0.71)	0.05 (0.44)	0.74	< 0.001	0.87 (0.73, 0.94)	Moderate	12.85 (0.40)	12.98 (0.49)	0.14 (0.28)	0.71	< 0.001	0.71 (0.46, 0.86)	Moderate
	FCN2	12.73 (0.81)	12.60 (0.76)	-0.02 (0.29)	0.82	< 0.001	0.85 (0.69, 0.93)	High	12.79 (0.95)	12.72 (0.93)	0.03 (0.25)	0.91	< 0.001	0.92 (0.84, 0.97)	High
	FGF2	12.96 (0.84)	13.65 (1.00)	0.45 (0.72)	0.66	< 0.001	0.41 (0.15, 0.61)	Moderate	13.12 (0.78)	16.27 (1.81)	3.16 (1.53)	0.17	0.426	0.00 (-0.06, 0.07)	Low
	FLT1	13.20 (0.69)	13.17 (0.67)	-0.03 (0.23)	0.87	< 0.001	0.91 (0.80, 0.96)	High	13.06 (0.61)	13.49 (0.69)	0.32 (0.51)	0.67	< 0.001	0.74 (0.53, 0.87)	Moderate
	FOLR1	10.32 (0.34)	10.36 (0.44)	0.08 (0.37)	0.81	< 0.001	0.78 (0.56, 0.89)	High	10.21 (0.43)	10.41 (0.31)	0.21 (0.36)	0.61	0.002	0.51 (0.17, 0.74)	Moderate
	GDF15	12.38 (0.33)	11.66 (0.47)	-0.72 (0.24)	0.79	< 0.001	0.34 (0.18, 0.48)	Low	11.72 (0.37)	11.00 (0.40)	-0.82 (0.21)	0.73	< 0.001	0.23 (0.11, 0.35)	Low
	GDI1	10.80 (0.34)	11.39 (0.40)	0.54 (0.67)	0.21	0.324	0.09 (-0.05, 0.22)	Low	11.04 (0.40)	11.65 (0.51)	0.70 (0.60)	-0.16	0.453	-0.08 (-0.29, 0.14)	Low
	GDNF	11.35 (1.44)	11.40 (1.47)	-0.07 (0.24)	0.94	< 0.001	0.99 (0.98, 1.00)	High	11.33 (1.52)	11.26 (1.52)	-0.05 (0.26)	0.95	< 0.001	0.99 (0.99, 1.00)	High
	GFAP	11.74 (1.21)	11.64 (0.98)	0.06 (0.19)	0.93	< 0.001	0.93 (0.85, 0.97)	High	11.55 (0.94)	11.76 (1.11)	-0.05 (0.48)	0.92	< 0.001	0.91 (0.80, 0.96)	High
	GOT1	11.82 (0.50)	12.17 (0.39)	0.33 (0.48)	0.39	0.059	0.43 (0.14, 0.65)	Low	11.74 (0.47)	12.36 (0.53)	0.68 (0.62)	0.2	0.344	0.12 (-0.04, 0.26)	Low
	HBA1	9.04 (2.55)	13.46 (3.36)	4.17 (2.74)	0.7	< 0.001	0.26 (0.09, 0.42)	Low	9.63 (2.60)	16.34 (2.22)	6.16 (4.01)	-0.14	0.514	-0.03 (-0.12, 0.07)	Low
	HTT	13.63 (1.19)	14.17 (0.89)	0.42 (0.74)	0.71	< 0.001	0.54 (0.30, 0.71)	Moderate	13.94 (0.80)	14.73 (0.60)	0.81 (0.66)	0.55	0.006	0.27 (0.05, 0.46)	Low
	ICAM1	12.98 (0.51)	13.10 (0.74)	0.07 (0.21)	0.82	< 0.001	0.86 (0.73, 0.93)	High	12.93 (0.54)	13.05 (0.49)	0.11 (0.14)	0.8	< 0.001	0.76 (0.54, 0.88)	High
	IFNG	12.14 (0.55)	12.14 (0.60)	-0.10 (0.23)	0.88	< 0.001	0.89 (0.79, 0.95)	High	12.14 (0.63)	12.78 (1.15)	0.42 (1.25)	0.46	0.024	0.32 (0.06, 0.54)	Low
	IGF1R	12.46 (0.23)	12.53 (0.16)	0.08 (0.19)	0.69	< 0.001	0.72 (0.48, 0.86)	Moderate	12.42 (0.21)	12.79 (0.47)	0.35 (0.35)	0.37	0.075	0.15 (-0.03, 0.31)	Low
	IGFBP7	12.96 (0.29)	13.08 (0.25)	0.13 (0.30)	0.53	0.007	0.59 (0.31, 0.78)	Moderate	12.85 (0.22)	12.85 (0.28)	0.02 (0.16)	0.74	< 0.001	0.62 (0.36, 0.79)	Moderate
	IL10	12.80 (1.33)	12.43 (1.38)	-0.40 (0.28)	0.98	< 0.001	0.95 (0.91, 0.98)	High	12.68 (1.59)	15.88 (2.31)	2.10 (3.13)	0.2	0.355	0.13 (-0.06, 0.30)	Low
	IL12p70	13.53 (0.34)	13.54 (0.24)	0.06 (0.31)	0.7	< 0.001	0.88 (0.74, 0.95)	Moderate	13.48 (0.28)	13.72 (0.48)	0.25 (0.50)	0.28	0.178	0.11 (-0.16, 0.36)	Low
	IL13	13.21 (1.52)	13.40 (1.58)	0.04 (0.26)	0.93	< 0.001	0.96 (0.91, 0.98)	High	13.05 (1.36)	13.46 (1.28)	0.17 (0.24)	0.84	< 0.001	0.88 (0.75, 0.94)	High
	IL15	13.15 (0.30)	12.51 (0.29)	-0.54 (0.18)	0.76	< 0.001	0.16 (0.06, 0.26)	Low	13.02 (0.25)	12.66 (0.26)	-0.42 (0.30)	0.43	0.034	0.15 (0.00, 0.30)	Low
	IL16	12.90 (0.53)	16.97 (0.83)	3.74 (0.86)	0.21	0.32	0.01 (-0.01, 0.03)	Low	13.10 (0.50)	15.39 (0.63)	2.10 (0.82)	-0.15	0.491	-0.01 (-0.05, 0.03)	Low
	IL17A	11.09 (0.99)	10.29 (0.91)	-0.70 (0.38)	0.9	< 0.001	0.82 (0.70, 0.90)	Low	10.93 (0.74)	10.35 (0.65)	-0.59 (0.44)	0.89	< 0.001	0.87 (0.78, 0.93)	Low
	IL18	12.82 (0.45)	17.27 (1.22)	4.25 (1.13)	0.42	0.04	0.02 (-0.00, 0.03)	Low	12.65 (0.60)	13.50 (0.81)	0.78 (0.37)	0.92	< 0.001	0.44 (0.26, 0.59)	Low
	IL1B	10.27 (0.86)	18.34 (2.08)	8.28 (1.87)	0.15	0.498	0.01 (-0.01, 0.02)	Uncertain	10.46 (0.80)	24.56 (4.24)	13.84 (4.49)	-0.2	0.34	-0.00 (-0.01, 0.00)	Uncertain
	IL2	11.26 (0.38)	11.32 (0.47)	-0.01 (0.31)	0.66	< 0.001	0.85 (0.69, 0.93)	Moderate	11.22 (0.52)	11.09 (0.42)	0.02 (0.20)	0.8	< 0.001	0.80 (0.59, 0.91)	High
	IL33	12.79 (0.44)	12.80 (0.63)	-0.05 (0.33)	0.82	< 0.001	0.83 (0.65, 0.92)	High	12.82 (0.64)	12.02 (0.92)	-0.77 (0.88)	0.6	0.002	0.28 (0.08, 0.46)	Low
	IL4	12.29 (0.95)	12.63 (0.37)	0.19 (0.70)	0.61	0.002	0.71 (0.50, 0.84)	Moderate	12.49 (1.14)	13.52 (1.36)	0.96 (0.96)	0.58	0.003	0.45 (0.17, 0.67)	Low
	IL5	13.38 (1.54)	13.01 (1.84)	-0.40 (0.47)	0.92	< 0.001	0.91 (0.83, 0.96)	High	13.16 (1.74)	13.08 (1.59)	-0.30 (0.28)	0.95	< 0.001	0.95 (0.91, 0.98)	High
	IL6	12.86 (0.23)	13.01 (0.47)	0.17 (0.50)	0.38	0.065	0.25 (-0.10, 0.55)	Uncertain	12.74 (0.31)	21.87 (3.83)	9.13 (3.56)	-0.06	0.793	-0.00 (-0.01, 0.01)	Uncertain
	IL6R	12.46 (0.58)	12.43 (0.44)	-0.12 (0.33)	0.81	< 0.001	0.80 (0.60, 0.91)	High	12.41 (0.49)	12.39 (0.32)	-0.02 (0.33)	0.64	< 0.001	0.58 (0.25, 0.78)	Moderate
	IL7	13.86 (1.00)	13.84 (0.63)	-0.17 (0.71)	0.87	< 0.001	0.68 (0.49, 0.81)	High	14.80 (1.28)	13.91 (0.80)	-0.83 (0.52)	0.75	< 0.001	0.36 (0.16, 0.53)	Low
	IL9	10.84 (0.99)	11.19 (0.62)	0.32 (0.29)	0.88	< 0.001	0.79 (0.63, 0.89)	High	11.27 (0.75)	11.37 (0.72)	0.08 (0.29)	0.92	< 0.001	0.94 (0.89, 0.97)	High
	KDR	12.69 (0.65)	12.78 (0.57)	0.11 (0.30)	0.88	< 0.001	0.87 (0.73, 0.94)	High	12.49 (0.71)	12.72 (0.81)	0.13 (0.30)	0.89	< 0.001	0.92 (0.83, 0.96)	High
	KLK6	12.44 (0.48)	12.32 (0.35)	-0.04 (0.29)	0.6	0.002	0.67 (0.39, 0.84)	Moderate	12.28 (0.34)	12.27 (0.45)	-0.03 (0.19)	0.75	< 0.001	0.76 (0.52, 0.89)	Moderate
	MAPT	14.11 (0.58)	14.26 (0.39)	0.03 (0.63)	0.43	0.037	0.29 (-0.10, 0.60)	Low	13.31 (0.67)	13.35 (0.68)	0.08 (0.64)	0.48	0.016	0.36 (-0.04, 0.66)	Low
	MDH1	12.81 (1.19)	14.81 (0.85)	1.80 (1.30)	0.45	0.027	0.10 (0.02, 0.18)	Low	12.69 (0.99)	15.00 (0.68)	2.30 (1.10)	0.11	0.61	-0.00 (-0.06, 0.06)	Low
	MME	8.37 (1.23)	8.30 (1.41)	-0.11 (0.37)	0.97	< 0.001	0.96 (0.92, 0.98)	High	8.09 (1.19)	8.07 (1.44)	-0.02 (0.55)	0.88	< 0.001	0.91 (0.82, 0.96)	High
	MSLN	13.08 (1.90)	13.04 (1.88)	0.13 (0.27)	0.97	< 0.001	0.97 (0.93, 0.99)	High	13.02 (1.86)	13.23 (2.07)	0.18 (0.18)	0.99	< 0.001	0.98 (0.97, 0.99)	High
	NEFH	13.52 (1.63)	13.28 (1.18)	-0.02 (0.52)	0.92	< 0.001	0.97 (0.94, 0.99)	Uncertain	13.48 (1.82)	13.48 (1.68)	-0.06 (0.49)	0.92	< 0.001	0.96 (0.92, 0.98)	Uncertain
	NEFL	10.37 (0.61)	10.44 (0.62)	0.02 (0.28)	0.86	< 0.001	0.85 (0.69, 0.93)	High	10.31 (0.56)	10.27 (0.77)	0.10 (0.28)	0.85	< 0.001	0.84 (0.67, 0.92)	High
	NGF	8.80 (0.34)	8.45 (0.34)	-0.35 (0.18)	0.74	< 0.001	0.34 (0.13, 0.53)	Moderate	8.70 (0.61)	8.30 (0.70)	-0.39 (0.25)	0.76	< 0.001	0.51 (0.30, 0.67)	High
	NPTX1	12.23 (0.59)	12.25 (0.67)	0.01 (0.15)	0.92	< 0.001	0.93 (0.84, 0.97)	High	12.30 (0.51)	12.40 (0.41)	0.05 (0.33)	0.79	< 0.001	0.76 (0.53, 0.89)	High
	NPTX2	13.34 (0.81)	13.23 (1.02)	0.05 (0.27)	0.96	< 0.001	0.91 (0.84, 0.96)	High	13.31 (0.83)	13.52 (0.88)	0.09 (0.23)	0.89	< 0.001	0.88 (0.76, 0.94)	High
	NPTXR	11.68 (0.34)	11.80 (0.36)	0.13 (0.22)	0.71	< 0.001	0.73 (0.49, 0.87)	Moderate	11.54 (0.53)	11.73 (0.61)	0.17 (0.26)	0.87	< 0.001	0.81 (0.63, 0.90)	High
	NPY	16.18 (0.50)	15.31 (0.52)	-0.90 (0.25)	0.78	< 0.001	0.17 (0.07, 0.27)	Low	13.47 (1.10)	9.22 (0.61)	-4.03 (1.15)	0.03	0.872	0.00 (-0.03, 0.03)	Low
	NRGN	9.96 (1.16)	13.09 (1.36)	2.79 (1.96)	-0.16	0.45	-0.02 (-0.11, 0.06)	Low	9.46 (1.20)	7.84 (0.74)	-1.68 (1.23)	-0.03	0.875	-0.08 (-0.21, 0.04)	Low
	Oligo-SNCA	11.36 (1.75)	13.04 (2.57)	1.62 (2.62)	0.49	0.015	0.42 (0.14, 0.64)	Low	11.59 (2.10)	17.35 (1.53)	6.11 (2.61)	0	0.99	0.01 (-0.07, 0.08)	Low
	PARK7	11.96 (0.53)	12.99 (0.67)	0.93 (0.62)	0.79	< 0.001	0.21 (0.08, 0.34)	Uncertain	12.14 (0.57)	15.31 (0.88)	3.18 (0.58)	0.53	0.008	0.03 (-0.00, 0.06)	Uncertain
	PDGFRB	13.06 (0.38)	13.18 (0.40)	0.07 (0.21)	0.87	< 0.001	0.92 (0.83, 0.96)	High	12.93 (0.34)	13.09 (0.31)	0.12 (0.21)	0.82	< 0.001	0.90 (0.80, 0.95)	High
	PDLIM5	10.04 (0.84)	9.82 (0.75)	-0.07 (0.32)	0.82	< 0.001	0.96 (0.91, 0.98)	High	10.00 (0.85)	9.79 (0.80)	-0.15 (0.30)	0.94	< 0.001	0.99 (0.98, 1.00)	High
	PGF	13.45 (0.25)	13.53 (0.31)	0.14 (0.20)	0.69	< 0.001	0.59 (0.32, 0.77)	Moderate	13.42 (0.16)	13.64 (0.15)	0.20 (0.15)	0.51	0.01	0.37 (0.12, 0.58)	Moderate
	PGK1	13.48 (1.98)	18.53 (0.68)	5.04 (2.12)	0.26	0.226	0.03 (-0.01, 0.06)	Low	14.26 (1.40)	19.08 (0.84)	4.93 (0.93)	0.35	0.098	0.02 (-0.01, 0.04)	Low
	POSTN	13.88 (0.58)	13.91 (0.59)	0.04 (0.29)	0.86	< 0.001	0.87 (0.74, 0.94)	High	13.80 (0.61)	13.66 (0.69)	-0.15 (0.26)	0.76	< 0.001	0.68 (0.46, 0.82)	High
	PRDX6	11.00 (1.70)	12.42 (0.88)	1.38 (1.47)	0.59	0.003	0.29 (0.09, 0.47)	Low	10.10 (1.60)	14.21 (0.82)	4.05 (1.43)	0.15	0.491	0.02 (-0.03, 0.06)	Low
	PSEN1	11.68 (0.77)	15.75 (1.02)	4.06 (1.71)	-0.06	0.784	-0.00 (-0.02, 0.02)	Low	12.11 (0.71)	13.76 (0.58)	1.53 (0.63)	-0.07	0.747	-0.03 (-0.10, 0.04)	Low
	pSNCA-129	12.97 (1.27)	13.61 (1.46)	1.01 (1.08)	0.66	< 0.001	0.51 (0.24, 0.71)	Low	13.57 (1.02)	16.95 (0.73)	3.46 (1.39)	-0.04	0.859	-0.00 (-0.05, 0.05)	Low
	pTau-181	16.73 (1.05)	16.69 (0.82)	0.14 (0.93)	0.23	0.279	0.12 (-0.27, 0.49)	Low	15.91 (0.78)	15.86 (0.82)	-0.08 (0.98)	0.03	0.881	0.06 (-0.34, 0.43)	Low
	pTau-217	13.55 (0.96)	13.54 (0.94)	0.16 (0.85)	0.17	0.44	0.14 (-0.26, 0.50)	Low	12.48 (0.83)	12.41 (0.90)	0.02 (1.05)	0.08	0.698	0.07 (-0.33, 0.45)	Low
	pTau-231	17.10 (0.90)	16.86 (0.69)	-0.01 (0.86)	0.1	0.63	0.01 (-0.37, 0.40)	Low	16.08 (0.65)	15.95 (0.80)	-0.07 (0.89)	-0.02	0.933	-0.03 (-0.42, 0.36)	Low
	pTDP43-409	11.14 (0.39)	12.35 (0.70)	1.26 (1.00)	-0.2	0.349	-0.01 (-0.10, 0.08)	Uncertain	10.85 (0.19)	11.12 (0.26)	0.33 (0.57)	-0.25	0.241	-0.15 (-0.34, 0.05)	Uncertain
	PTN	5.44 (1.20)	5.42 (1.01)	-0.34 (0.50)	0.6	0.002	0.82 (0.64, 0.92)	Uncertain	4.73 (0.65)	4.62 (1.25)	-0.11 (0.80)	0.69	< 0.001	0.92 (0.83, 0.96)	Uncertain
	REST	13.07 (0.89)	13.94 (0.67)	0.66 (0.59)	0.3	0.148	0.18 (-0.03, 0.39)	Low	13.03 (0.46)	13.67 (0.37)	0.59 (0.55)	0.26	0.228	0.13 (-0.04, 0.30)	Low
	RUVBL2	12.53 (0.68)	12.75 (0.74)	0.31 (0.57)	0.49	0.014	0.34 (0.02, 0.59)	Low	13.47 (0.75)	14.71 (0.61)	1.12 (0.71)	-0.04	0.84	0.04 (-0.12, 0.19)	Low
	S100A12	14.09 (2.02)	18.88 (0.56)	4.79 (1.44)	0.43	0.035	0.02 (-0.00, 0.05)	Low	14.82 (0.87)	17.19 (0.56)	2.35 (1.24)	-0.04	0.853	-0.02 (-0.08, 0.05)	Low
	S100B	13.56 (0.90)	15.03 (1.34)	1.18 (1.29)	0.41	0.049	0.15 (-0.03, 0.32)	Low	13.52 (1.05)	14.53 (0.56)	1.02 (0.89)	0.48	0.016	0.22 (0.01, 0.42)	Low
	SAA1	10.52 (2.21)	10.05 (2.52)	-0.29 (0.41)	0.96	< 0.001	0.97 (0.93, 0.98)	High	10.29 (2.23)	8.69 (2.62)	-1.48 (0.47)	0.97	< 0.001	0.71 (0.55, 0.82)	Low
	SFRP1	16.59 (0.60)	16.07 (1.24)	-0.61 (0.80)	0.68	< 0.001	0.47 (0.22, 0.67)	Moderate	12.45 (1.93)	11.32 (0.47)	-1.20 (1.89)	0.1	0.654	0.04 (-0.05, 0.12)	Low
	SFTPD	12.69 (1.10)	13.17 (1.23)	0.38 (0.37)	0.95	< 0.001	0.88 (0.77, 0.94)	High	12.85 (1.12)	13.60 (1.40)	0.71 (0.38)	0.95	< 0.001	0.69 (0.52, 0.81)	Low
	SLIT2	13.15 (0.25)	13.25 (0.28)	0.11 (0.15)	0.78	< 0.001	0.78 (0.59, 0.89)	High	13.13 (0.25)	13.24 (0.23)	0.13 (0.12)	0.7	< 0.001	0.68 (0.42, 0.83)	Moderate
	SMOC1	13.32 (1.19)	13.01 (1.73)	-0.31 (0.70)	0.77	< 0.001	0.70 (0.50, 0.83)	High	12.71 (1.33)	11.77 (1.80)	-0.59 (1.07)	0.62	0.001	0.57 (0.33, 0.75)	Moderate
	SNAP25	12.99 (0.11)	12.98 (0.11)	0.01 (0.14)	0.49	0.015	0.38 (-0.01, 0.67)	Uncertain	12.92 (0.12)	12.92 (0.10)	-0.04 (0.12)	0.28	0.184	0.31 (-0.08, 0.62)	Uncertain
	SNCA	13.32 (1.14)	14.07 (0.94)	0.99 (0.69)	0.56	0.004	0.41 (0.15, 0.61)	Low	13.21 (1.10)	15.59 (0.51)	2.34 (1.22)	-0.1	0.633	-0.01 (-0.08, 0.06)	Low
	SNCB	11.26 (0.56)	11.31 (0.57)	0.11 (0.28)	0.92	< 0.001	0.86 (0.73, 0.93)	Uncertain	11.16 (0.46)	11.59 (0.40)	0.47 (0.57)	0.41	0.049	0.23 (0.02, 0.42)	Uncertain
	SOD1	12.91 (1.09)	13.25 (0.95)	0.40 (0.63)	0.66	< 0.001	0.64 (0.36, 0.81)	Moderate	12.77 (0.90)	15.58 (0.59)	2.79 (0.91)	0.18	0.398	0.01 (-0.02, 0.04)	Low
	SQSTM1	11.38 (0.46)	11.92 (0.79)	0.52 (0.50)	0.7	< 0.001	0.50 (0.28, 0.67)	Moderate	11.64 (0.81)	12.14 (0.64)	0.64 (0.52)	0.72	< 0.001	0.43 (0.19, 0.62)	Moderate
	TAFA5	11.19 (0.37)	10.92 (0.62)	-0.14 (0.27)	0.78	< 0.001	0.78 (0.59, 0.89)	High	10.62 (0.48)	8.87 (0.71)	-1.70 (0.70)	0.73	< 0.001	0.08 (0.01, 0.14)	Low
	TARDBP	13.23 (0.91)	15.93 (0.59)	2.63 (1.70)	-0.07	0.756	0.01 (-0.03, 0.06)	Low	13.43 (0.65)	15.23 (0.55)	1.88 (0.74)	-0.25	0.245	-0.03 (-0.09, 0.03)	Low
	TEK	13.18 (0.31)	13.23 (0.35)	0.05 (0.22)	0.77	< 0.001	0.76 (0.56, 0.88)	High	13.03 (0.25)	13.24 (0.46)	0.11 (0.24)	0.8	< 0.001	0.66 (0.41, 0.82)	High
	TIMP3	17.98 (2.24)	18.77 (2.10)	0.52 (0.72)	0.9	< 0.001	0.82 (0.67, 0.91)	Low	17.78 (2.22)	16.84 (2.98)	-1.59 (1.64)	0.75	< 0.001	0.55 (0.30, 0.72)	Low
	TNF	13.36 (0.30)	13.94 (0.84)	0.65 (0.63)	0.29	0.174	0.07 (-0.03, 0.16)	Low	13.52 (0.29)	18.32 (2.97)	4.82 (2.92)	-0.18	0.412	-0.01 (-0.02, 0.01)	Low
	TREM1	11.13 (0.41)	12.11 (0.35)	0.98 (0.35)	0.82	< 0.001	0.19 (0.08, 0.30)	Low	11.16 (0.65)	13.48 (0.77)	2.41 (0.81)	0.27	0.197	0.02 (-0.02, 0.06)	Low
	TREM2	11.24 (0.49)	11.37 (0.70)	0.05 (0.29)	0.78	< 0.001	0.74 (0.50, 0.88)	High	11.27 (0.50)	11.41 (0.60)	0.05 (0.24)	0.83	< 0.001	0.78 (0.58, 0.90)	High
	UBB	14.06 (4.11)	14.11 (3.96)	-0.12 (0.36)	0.97	< 0.001	0.99 (0.99, 1.00)	High	14.08 (4.05)	13.99 (3.92)	-0.10 (0.22)	0.98	< 0.001	1.00 (0.99, 1.00)	High
	UCHL1	12.27 (0.12)	12.31 (0.16)	-0.01 (0.16)	0.51	0.01	0.41 (0.03, 0.69)	Uncertain	12.29 (0.18)	12.33 (0.16)	0.00 (0.14)	0.47	0.02	0.54 (0.19, 0.77)	Uncertain
	VCAM1	13.39 (0.50)	13.37 (0.44)	-0.04 (0.20)	0.87	< 0.001	0.83 (0.66, 0.92)	High	13.30 (0.53)	13.27 (0.41)	-0.04 (0.18)	0.89	< 0.001	0.92 (0.82, 0.96)	High
	VEGFA	14.47 (0.55)	14.62 (0.47)	0.15 (0.22)	0.8	< 0.001	0.80 (0.61, 0.90)	High	14.68 (0.48)	15.39 (0.52)	0.40 (0.60)	0.2	0.344	0.15 (-0.09, 0.37)	Low
	VEGFD	11.46 (0.58)	11.67 (0.68)	0.42 (0.49)	0.67	< 0.001	0.45 (0.20, 0.65)	Uncertain	11.90 (0.82)	14.71 (0.92)	2.77 (0.56)	0.72	< 0.001	0.06 (0.02, 0.10)	Low
	VGF	12.36 (1.80)	12.55 (2.05)	-0.22 (0.49)	0.91	< 0.001	0.92 (0.84, 0.96)	High	12.70 (1.90)	12.21 (1.72)	-0.23 (0.57)	0.94	< 0.001	0.93 (0.85, 0.97)	High
	VSNL1	12.52 (0.55)	12.52 (0.57)	-0.02 (0.19)	0.74	< 0.001	0.77 (0.54, 0.89)	Moderate	12.43 (0.48)	12.43 (0.61)	0.05 (0.23)	0.76	< 0.001	0.76 (0.53, 0.89)	High
	YWHAG	12.13 (0.21)	12.29 (0.19)	0.16 (0.34)	0.08	0.701	0.03 (-0.24, 0.30)	Uncertain	11.96 (0.19)	14.00 (0.82)	2.06 (0.86)	0.18	0.412	0.01 (-0.01, 0.03)	Uncertain
	YWHAZ	11.20 (0.19)	11.03 (0.42)	-0.17 (0.25)	0.46	0.024	0.26 (0.01, 0.47)	Uncertain	11.06 (0.16)	11.18 (0.23)	0.17 (0.43)	0.03	0.891	-0.02 (-0.33, 0.29)	Uncertain

### Sheet: Sup Table. 9
Sup Table 9. Agreement between Capitainer-Tasso+ and venous plasma measurements (NULISAseq).
		Venous plasma	Capitainer-Tasso+
	Marker	Median (IQR)	Median (IQR)	ΔNPQ (IQR)	rₛ	P	Classification
	ACHE	12.98 (0.36)	12.20 (0.43)	-0.64 (0.44)	0.34	0.109	Low
	AGRN	13.01 (0.16)	12.16 (0.38)	-0.81 (0.58)	0.52	0.009	Moderate
	ANXA5	7.37 (0.73)	8.37 (0.68)	1.05 (1.28)	0.01	0.977	Low
	APOE4	0.00 (1.07)	0.63 (1.34)	0.50 (1.46)	-0.22	0.293	Uncertain
	ARSA	11.16 (1.07)	10.55 (1.09)	-0.46 (0.86)	0.37	0.078	Low
	Aβ38	10.05 (0.48)	3.76 (2.07)	-6.13 (1.87)	0.62	0.001	Moderate
	Aβ40	11.50 (0.50)	3.98 (2.26)	-7.66 (2.19)	-0.06	0.784	Low
	Aβ42	13.66 (0.39)	9.97 (0.29)	-3.60 (0.38)	0.39	0.059	Low
	BACE1	13.55 (0.26)	12.66 (0.28)	-1.03 (0.49)	0.27	0.201	Low
	BASP1	11.40 (1.52)	10.75 (1.19)	-0.69 (0.41)	0.94	< 0.001	High
	BD-MAPT	12.70 (0.16)	13.65 (0.30)	0.92 (0.33)	0.42	0.04	Uncertain
	BDNF	12.84 (2.06)	10.42 (1.28)	-2.46 (1.66)	0.22	0.296	Low
	BD-pTau-181	13.07 (0.28)	13.64 (0.48)	0.57 (0.67)	0.21	0.33	Low
	BD-pTau-217	11.32 (0.23)	12.15 (0.34)	0.94 (0.32)	0.36	0.082	Uncertain
	BD-pTau-231	13.06 (0.12)	14.10 (0.22)	1.10 (0.20)	0.14	0.527	Uncertain
	CALB2	10.32 (0.39)	12.27 (0.80)	1.88 (0.78)	0.14	0.504	Low
	CCL11	13.03 (0.34)	9.54 (0.57)	-3.40 (0.56)	0.51	0.012	Moderate
	CCL13	12.06 (0.59)	4.18 (1.56)	-8.14 (1.95)	-0.29	0.168	Low
	CCL17	11.31 (1.52)	6.41 (1.70)	-5.38 (1.59)	0.59	0.003	Moderate
	CCL2	10.18 (0.86)	9.38 (0.94)	-0.91 (1.08)	0.29	0.173	Low
	CCL22	12.93 (0.34)	7.01 (0.59)	-5.90 (0.53)	-0.03	0.872	Low
	CCL26	11.43 (0.65)	7.80 (0.95)	-3.78 (0.96)	0.02	0.913	Low
	CCL3	10.67 (0.62)	10.37 (0.48)	-0.31 (0.61)	0.38	0.064	Low
	CCL4	11.65 (0.68)	10.86 (0.96)	-0.67 (0.60)	0.73	< 0.001	Moderate
	CD40LG	10.39 (0.76)	10.19 (0.88)	-0.04 (1.10)	0.15	0.493	Low
	CD63	12.04 (0.56)	11.30 (0.43)	-0.68 (0.55)	0.47	0.021	Low
	CHI3L1	11.88 (0.69)	10.02 (1.00)	-2.10 (0.95)	0.57	0.003	Moderate
	CHIT1	11.91 (0.77)	10.27 (0.95)	-1.65 (0.89)	0.67	< 0.001	Moderate
	CNTN2	9.93 (1.04)	10.09 (0.61)	0.21 (0.66)	0.38	0.069	Low
	CRH	14.87 (2.61)	12.73 (2.53)	-1.78 (0.63)	0.97	< 0.001	High
	CSF2	14.31 (0.31)	13.46 (0.69)	-0.91 (0.44)	0.69	< 0.001	Moderate
	CST3	13.16 (0.18)	9.22 (1.05)	-3.99 (0.95)	0.45	0.026	Low
	CX3CL1	13.34 (0.31)	12.43 (0.50)	-0.81 (0.46)	0.65	< 0.001	Moderate
	CXCL1	11.39 (1.24)	8.98 (1.31)	-3.20 (1.82)	0.24	0.264	Low
	CXCL10	9.96 (0.52)	3.24 (2.54)	-6.72 (2.35)	0.14	0.527	Low
	CXCL8	9.88 (0.84)	7.59 (1.04)	-2.50 (1.38)	0.09	0.686	Low
	DDC	11.54 (0.64)	11.58 (0.58)	0.05 (0.51)	0.71	< 0.001	Moderate
	ENO2	12.93 (0.74)	9.44 (1.03)	-3.82 (1.04)	0.22	0.298	Low
	FABP3	12.36 (0.87)	10.45 (0.94)	-2.05 (0.79)	0.63	< 0.001	Moderate
	FCN2	12.58 (1.06)	7.04 (0.79)	-5.60 (1.06)	0.57	0.004	Moderate
	FGF2	10.53 (1.19)	10.71 (0.43)	0.18 (1.23)	0.1	0.657	Low
	FLT1	13.65 (1.02)	11.85 (0.69)	-1.86 (0.50)	0.62	0.001	Moderate
	FOLR1	10.23 (0.64)	9.52 (0.62)	-0.77 (0.60)	0.47	0.02	Low
	GDF15	12.37 (0.57)	9.25 (0.44)	-3.15 (0.50)	0.39	0.056	Low
	GDI1	10.41 (0.43)	13.93 (0.67)	3.58 (0.64)	0.24	0.26	Low
	GDNF	11.13 (1.55)	10.23 (2.10)	-1.08 (0.72)	0.85	< 0.001	High
	GFAP	11.85 (0.94)	9.96 (0.87)	-1.59 (0.85)	0.46	0.025	Low
	GOT1	11.61 (0.53)	10.89 (0.57)	-0.48 (0.56)	0.25	0.231	Low
	HBA1	5.37 (1.78)	16.14 (1.47)	10.83 (1.97)	0.44	0.033	Low
	HTT	10.66 (1.06)	10.61 (1.04)	-0.13 (1.18)	0.32	0.129	Low
	ICAM1	12.68 (0.64)	12.27 (0.75)	-0.60 (0.50)	0.78	< 0.001	High
	IFNG	12.14 (0.65)	10.83 (0.82)	-1.27 (0.47)	0.76	< 0.001	High
	IGF1R	12.22 (0.26)	12.08 (0.38)	-0.11 (0.47)	0.2	0.357	Low
	IGFBP7	12.80 (0.27)	11.60 (0.38)	-1.21 (0.35)	0.29	0.166	Low
	IL10	12.61 (1.45)	9.37 (2.44)	-2.79 (1.61)	0.84	< 0.001	High
	IL12p70	13.35 (0.54)	12.53 (0.70)	-0.81 (0.42)	0.72	< 0.001	Moderate
	IL13	12.97 (1.50)	12.23 (1.51)	-0.88 (0.36)	0.9	< 0.001	High
	IL15	13.10 (0.41)	11.83 (0.28)	-1.13 (0.49)	0.15	0.475	Low
	IL16	12.34 (0.49)	9.83 (0.72)	-2.59 (0.52)	0.57	0.003	Moderate
	IL17A	10.78 (0.51)	9.83 (0.89)	-1.00 (0.49)	0.78	< 0.001	High
	IL18	12.39 (0.92)	11.67 (0.49)	-0.80 (0.53)	0.74	< 0.001	Moderate
	IL1B	9.49 (0.62)	12.40 (1.09)	3.01 (1.30)	-0.17	0.421	Uncertain
	IL2	11.11 (0.50)	9.97 (0.71)	-1.23 (0.51)	0.74	< 0.001	Moderate
	IL33	12.08 (0.55)	12.70 (0.66)	0.86 (0.59)	0.18	0.398	Low
	IL4	10.77 (0.47)	8.75 (0.80)	-1.94 (0.58)	0.66	< 0.001	Moderate
	IL5	13.05 (1.72)	12.01 (1.89)	-1.00 (0.61)	0.93	< 0.001	High
	IL6	12.77 (0.27)	12.85 (0.14)	0.04 (0.19)	0.53	0.008	Uncertain
	IL6R	12.21 (0.57)	11.36 (0.75)	-0.90 (0.67)	0.43	0.035	Low
	IL7	12.88 (1.23)	12.30 (1.35)	-0.55 (1.32)	0.52	0.009	Moderate
	IL9	10.12 (1.09)	9.83 (0.85)	-0.36 (0.77)	0.82	< 0.001	High
	KDR	12.31 (0.91)	12.06 (0.81)	-0.71 (0.42)	0.76	< 0.001	High
	KLK6	12.04 (0.65)	11.55 (0.69)	-0.65 (0.65)	0.4	0.05	Low
	MAPT	12.15 (0.73)	10.65 (0.79)	-1.25 (1.14)	0.14	0.519	Low
	MDH1	10.62 (1.16)	9.95 (1.05)	-1.00 (1.41)	0.32	0.125	Low
	MME	7.94 (1.38)	6.37 (1.61)	-1.96 (0.79)	0.86	< 0.001	High
	MSLN	13.08 (1.89)	12.81 (1.55)	-0.06 (0.43)	0.96	< 0.001	High
	NEFH	13.11 (1.39)	13.09 (1.28)	-0.18 (0.72)	0.87	< 0.001	Uncertain
	NEFL	10.25 (0.26)	9.15 (0.38)	-1.12 (0.30)	0.48	0.019	Low
	NGF	8.58 (0.48)	6.11 (0.34)	-2.55 (0.65)	0.1	0.642	Low
	NPTX1	12.16 (0.46)	11.43 (0.75)	-0.66 (0.43)	0.81	< 0.001	High
	NPTX2	13.17 (0.70)	12.51 (0.99)	-0.83 (0.48)	0.83	< 0.001	High
	NPTXR	11.56 (0.74)	10.61 (0.67)	-1.17 (0.64)	0.59	0.003	Moderate
	NPY	16.27 (0.55)	8.24 (0.53)	-8.01 (0.79)	0.21	0.316	Low
	NRGN	9.03 (1.69)	6.48 (0.59)	-2.91 (1.81)	0	0.997	Low
	Oligo-SNCA	7.35 (1.14)	8.88 (0.60)	1.62 (1.25)	0.26	0.228	Uncertain
	PARK7	11.45 (0.26)	14.00 (1.01)	2.68 (1.00)	-0.15	0.491	Uncertain
	PDGFRB	12.85 (0.35)	12.17 (0.29)	-0.58 (0.54)	0.52	0.009	Moderate
	PDLIM5	9.89 (0.69)	9.15 (0.76)	-0.77 (0.46)	0.87	< 0.001	High
	PGF	13.26 (0.44)	12.31 (0.38)	-0.89 (0.43)	0.41	0.048	Low
	PGK1	10.80 (1.67)	8.87 (1.89)	-1.79 (1.81)	0.36	0.086	Low
	POSTN	13.73 (0.52)	11.48 (0.73)	-2.20 (0.54)	0.73	< 0.001	Moderate
	PRDX6	8.14 (0.71)	13.83 (1.22)	5.80 (1.55)	0.31	0.135	Low
	PSEN1	10.85 (0.55)	9.91 (0.60)	-0.98 (0.69)	0.38	0.066	Low
	pSNCA-129	10.66 (1.09)	11.20 (0.46)	0.41 (0.97)	0.1	0.63	Low
	pTau-181	12.51 (0.69)	12.54 (0.59)	0.19 (0.79)	0.13	0.552	Low
	pTau-217	10.63 (0.55)	10.35 (0.60)	-0.23 (0.58)	-0.05	0.802	Low
	pTau-231	12.76 (0.53)	12.90 (0.72)	0.26 (1.03)	-0.07	0.756	Low
	pTDP43-409	10.74 (0.18)	10.53 (0.24)	-0.23 (0.36)	0.17	0.414	Uncertain
	PTN	4.57 (1.16)	4.39 (0.85)	-0.35 (0.79)	0.62	0.001	Uncertain
	REST	12.66 (0.62)	11.34 (0.71)	-1.17 (0.60)	0.56	0.005	Moderate
	RUVBL2	11.43 (0.32)	12.40 (0.88)	0.99 (0.89)	0.11	0.605	Uncertain
	S100A12	12.30 (1.76)	11.47 (1.65)	-1.07 (0.56)	0.82	< 0.001	High
	S100B	11.90 (0.41)	13.09 (0.91)	1.30 (1.04)	0.28	0.184	Low
	SAA1	10.84 (2.44)	12.13 (2.09)	1.99 (1.46)	0.84	< 0.001	High
	SFRP1	14.71 (2.29)	11.20 (0.60)	-3.59 (2.42)	0.15	0.48	Low
	SFTPD	12.59 (0.93)	11.86 (1.12)	-0.51 (0.50)	0.94	< 0.001	High
	SLIT2	12.92 (0.32)	10.61 (0.23)	-2.35 (0.43)	0.24	0.257	Low
	SMOC1	13.03 (1.00)	7.88 (1.80)	-4.72 (1.79)	0.55	0.005	Moderate
	SNAP25	12.95 (0.08)	13.78 (0.13)	0.85 (0.11)	0.47	0.021	Uncertain
	SNCA	10.82 (1.21)	11.07 (0.44)	0.01 (1.21)	0.13	0.541	Low
	SNCB	11.26 (0.36)	13.69 (0.48)	2.46 (0.24)	0.83	< 0.001	Uncertain
	SOD1	10.47 (0.85)	11.84 (1.01)	1.38 (1.19)	0.34	0.103	Low
	SQSTM1	10.43 (0.54)	8.92 (0.64)	-1.50 (0.86)	0.31	0.143	Low
	TAFA5	10.98 (0.31)	6.43 (1.01)	-4.43 (0.98)	0.17	0.416	Low
	TARDBP	11.26 (0.61)	8.71 (0.93)	-2.36 (0.79)	0.06	0.765	Low
	TEK	12.92 (0.53)	12.27 (0.49)	-0.79 (0.58)	0.44	0.032	Low
	TIMP3	14.91 (2.16)	8.27 (1.69)	-6.32 (1.79)	0.71	< 0.001	Moderate
	TNF	13.03 (0.25)	10.41 (0.61)	-2.45 (0.60)	0.48	0.018	Low
	TREM1	10.81 (0.52)	9.80 (0.35)	-0.92 (0.59)	0.54	0.006	Moderate
	TREM2	11.13 (0.46)	10.08 (0.64)	-1.20 (0.59)	0.46	0.024	Low
	UBB	13.97 (3.89)	13.10 (2.84)	-0.58 (1.38)	0.94	< 0.001	High
	UCHL1	12.13 (0.16)	12.20 (0.19)	0.09 (0.16)	0.5	0.012	Uncertain
	VCAM1	13.19 (0.51)	12.40 (0.56)	-0.84 (0.20)	0.68	< 0.001	Moderate
	VEGFA	13.69 (0.35)	12.52 (0.80)	-1.19 (0.70)	0.36	0.084	Low
	VEGFD	11.26 (0.29)	16.64 (0.89)	5.32 (0.39)	0.74	< 0.001	Uncertain
	VGF	12.68 (1.53)	10.61 (1.10)	-1.34 (1.36)	0.59	0.002	Moderate
	VSNL1	12.06 (0.54)	11.69 (0.46)	-0.40 (0.52)	0.61	0.001	Moderate
	YWHAG	12.09 (0.17)	13.46 (0.39)	1.40 (0.33)	0.01	0.958	Uncertain
	YWHAZ	11.16 (0.26)	12.81 (0.51)	1.70 (0.41)	0.24	0.255	Uncertain

### Sheet: Sup Table. 10
Sup Table 10. Exercise-related changes in markers (SIMOA).
			Post-Exercise vs Pre-Exercise			Follow-up (24 - 36 h) vs Pre-Exercise			Follow-up (24 - 36 h) vs Post-Exercise
	Marker	Sample Type	ΔNPQ (95% CI)	p-value (unadjusted)	FDR-adjusted p-value	ΔNPQ (95% CI)	p-value (unadjusted)	FDR-adjusted p-value	ΔNPQ (95% CI)	p-value (unadjusted)	FDR-adjusted p-value
	ACHE	Tasso+ Delayed Plasma	0.08 (-0.12, 0.28)	0.425	0.806	-0.03 (-0.23, 0.17)	0.774	0.899	-0.1 (-0.30, 0.10)	0.284	0.546
	ACHE	Tasso+ Delayed Serum	0.07 (-0.14, 0.27)	0.507	0.832	-0.04 (-0.24, 0.17)	0.683	0.931	-0.1 (-0.31, 0.10)	0.291	0.551
	ACHE	Tasso+ Immediate Plasma	0.09 (-0.06, 0.24)	0.202	0.574	-0.02 (-0.17, 0.13)	0.764	0.942	-0.12 (-0.27, 0.04)	0.123	0.369
	ACHE	Tasso+ Immediate Serum	0.16 (0.04, 0.28)	0.014	0.199	-0.02 (-0.14, 0.11)	0.789	0.915	-0.17 (-0.29, -0.05)	0.008	0.055
	ACHE	Venous Plasma	0.22 (-0.02, 0.46)	0.069	0.214	-0.08 (-0.32, 0.15)	0.461	0.965	-0.3 (-0.54, -0.07)	0.016	0.064
	ACHE	Venous Serum	0.29 (0.07, 0.51)	0.015	0.102	0.14 (-0.09, 0.36)	0.211	0.8	-0.15 (-0.38, 0.07)	0.166	0.419
	AGRN	Tasso+ Delayed Plasma	0.08 (-0.11, 0.26)	0.389	0.806	-0.06 (-0.25, 0.13)	0.505	0.775	-0.14 (-0.32, 0.05)	0.138	0.393
	AGRN	Tasso+ Delayed Serum	0.15 (-0.06, 0.36)	0.148	0.832	-0.02 (-0.23, 0.19)	0.857	0.97	-0.17 (-0.38, 0.04)	0.108	0.46
	AGRN	Tasso+ Immediate Plasma	0.11 (-0.07, 0.28)	0.219	0.595	0.02 (-0.16, 0.20)	0.803	0.942	-0.08 (-0.26, 0.09)	0.32	0.559
	AGRN	Tasso+ Immediate Serum	0.23 (0.06, 0.39)	0.011	0.199	-0.05 (-0.22, 0.11)	0.515	0.799	-0.28 (-0.45, -0.11)	0.003	0.037
	AGRN	Venous Plasma	0.33 (0.06, 0.60)	0.02	0.111	-0.11 (-0.38, 0.16)	0.405	0.965	-0.44 (-0.71, -0.17)	0.004	0.023
	AGRN	Venous Serum	0.29 (0.05, 0.53)	0.02	0.102	-0.04 (-0.28, 0.20)	0.712	0.925	-0.33 (-0.57, -0.09)	0.01	0.154
	ANXA5	Tasso+ Delayed Plasma	0.38 (0.01, 0.76)	0.046	0.339	0.23 (-0.15, 0.60)	0.219	0.69	-0.16 (-0.53, 0.22)	0.381	0.655
	ANXA5	Tasso+ Delayed Serum	-0.02 (-1.14, 1.10)	0.971	0.997	0.72 (-0.40, 1.83)	0.189	0.897	0.74 (-0.38, 1.85)	0.178	0.521
	ANXA5	Tasso+ Immediate Plasma	0.64 (-0.81, 2.09)	0.357	0.627	-0.14 (-1.59, 1.31)	0.841	0.942	-0.78 (-2.23, 0.67)	0.267	0.507
	ANXA5	Tasso+ Immediate Serum	-0.57 (-1.62, 0.49)	0.27	0.571	-0.25 (-1.31, 0.80)	0.613	0.828	0.31 (-0.75, 1.37)	0.538	0.727
	ANXA5	Venous Plasma	0.98 (0.32, 1.64)	0.007	0.05	0.27 (-0.39, 0.93)	0.394	0.965	-0.71 (-1.37, -0.05)	0.036	0.095
	ANXA5	Venous Serum	0.6 (-1.08, 2.28)	0.457	0.624	0.33 (-1.35, 2.01)	0.678	0.913	-0.27 (-1.95, 1.41)	0.738	0.848
	APOE	Tasso+ Delayed Serum	0.03 (-0.08, 0.13)	0.621	0.893	-0.01 (-0.11, 0.10)	0.862	0.97	-0.03 (-0.14, 0.07)	0.506	0.743
	APOE	Tasso+ Immediate Plasma	0.02 (-0.14, 0.19)	0.765	0.858	-0.1 (-0.26, 0.06)	0.217	0.942	-0.12 (-0.28, 0.04)	0.132	0.369
	APOE	Tasso+ Immediate Serum	0.03 (-0.14, 0.20)	0.727	0.903	0.03 (-0.14, 0.20)	0.682	0.874	0 (-0.16, 0.17)	0.952	0.967
	APOE	Venous Plasma	0.35 (0.04, 0.65)	0.028	0.136	-0.19 (-0.49, 0.11)	0.201	0.965	-0.54 (-0.84, -0.23)	0.002	0.014
	APOE	Venous Serum	0.12 (-0.07, 0.31)	0.187	0.339	0.01 (-0.18, 0.20)	0.933	0.972	-0.12 (-0.30, 0.07)	0.214	0.445
	APOE4	Tasso+ Delayed Plasma	0 (-0.53, 0.52)	0.987	0.987	0.09 (-0.44, 0.62)	0.712	0.883	0.1 (-0.43, 0.63)	0.7	0.86
	APOE4	Tasso+ Delayed Serum	-0.24 (-0.58, 0.10)	0.155	0.832	-0.07 (-0.41, 0.28)	0.685	0.931	0.17 (-0.17, 0.52)	0.295	0.551
	APOE4	Tasso+ Immediate Plasma	0.05 (-0.40, 0.51)	0.806	0.88	0 (-0.46, 0.45)	0.982	0.998	-0.06 (-0.51, 0.40)	0.788	0.875
	APOE4	Tasso+ Immediate Serum	-0.16 (-0.84, 0.52)	0.626	0.842	0.01 (-0.67, 0.70)	0.967	0.982	0.17 (-0.51, 0.85)	0.598	0.776
	APOE4	Venous Plasma	-0.08 (-0.89, 0.74)	0.843	0.906	0 (-0.82, 0.82)	0.998	0.998	0.08 (-0.74, 0.89)	0.846	0.912
	APOE4	Venous Serum	-0.16 (-0.47, 0.15)	0.299	0.477	-0.06 (-0.37, 0.25)	0.669	0.913	0.09 (-0.22, 0.40)	0.531	0.702
	ARSA	Tasso+ Delayed Plasma	0.01 (-0.52, 0.54)	0.964	0.979	-0.26 (-0.79, 0.27)	0.312	0.761	-0.27 (-0.80, 0.26)	0.292	0.546
	ARSA	Tasso+ Delayed Serum	-0.25 (-0.80, 0.30)	0.355	0.832	0.11 (-0.44, 0.66)	0.672	0.931	0.36 (-0.19, 0.91)	0.186	0.521
	ARSA	Tasso+ Immediate Plasma	0.03 (-0.81, 0.87)	0.94	0.947	-0.35 (-1.19, 0.49)	0.387	0.942	-0.38 (-1.22, 0.46)	0.348	0.57
	ARSA	Tasso+ Immediate Serum	-0.99 (-1.89, -0.10)	0.032	0.22	-0.49 (-1.38, 0.41)	0.261	0.676	0.51 (-0.39, 1.40)	0.245	0.467
	ARSA	Venous Plasma	0.49 (-0.43, 1.40)	0.272	0.449	0.31 (-0.61, 1.22)	0.484	0.965	-0.18 (-1.10, 0.73)	0.678	0.785
	ARSA	Venous Serum	0.78 (0.12, 1.43)	0.023	0.102	0.35 (-0.31, 1.00)	0.272	0.823	-0.43 (-1.08, 0.23)	0.183	0.426
	Aβ38	Tasso+ Delayed Plasma	0.31 (-0.32, 0.94)	0.309	0.806	0.32 (-0.31, 0.94)	0.297	0.761	0.01 (-0.62, 0.64)	0.979	0.979
	Aβ38	Tasso+ Delayed Serum	-0.62 (-2.44, 1.19)	0.474	0.832	0.72 (-1.10, 2.53)	0.41	0.897	1.34 (-0.47, 3.16)	0.135	0.479
	Aβ38	Tasso+ Immediate Plasma	0.86 (0.23, 1.49)	0.011	0.183	0.66 (0.03, 1.29)	0.042	0.574	-0.2 (-0.83, 0.43)	0.506	0.683
	Aβ38	Tasso+ Immediate Serum	0.46 (-0.25, 1.18)	0.186	0.479	-0.1 (-0.81, 0.62)	0.777	0.909	-0.56 (-1.27, 0.16)	0.115	0.309
	Aβ38	Venous Plasma	0.24 (-0.24, 0.72)	0.306	0.474	0.04 (-0.44, 0.52)	0.862	0.99	-0.2 (-0.68, 0.28)	0.392	0.545
	Aβ38	Venous Serum	0.47 (0.04, 0.91)	0.034	0.118	0.48 (0.04, 0.91)	0.033	0.55	0 (-0.43, 0.44)	0.986	0.989
	Aβ40	Tasso+ Delayed Plasma	-0.06 (-0.58, 0.46)	0.811	0.973	0.04 (-0.48, 0.56)	0.878	0.921	0.1 (-0.43, 0.62)	0.695	0.86
	Aβ40	Tasso+ Delayed Serum	0.73 (-0.90, 2.36)	0.352	0.832	-0.43 (-2.06, 1.20)	0.578	0.919	-1.16 (-2.79, 0.47)	0.148	0.497
	Aβ40	Tasso+ Immediate Plasma	0.27 (-0.13, 0.67)	0.165	0.552	0.29 (-0.10, 0.69)	0.137	0.942	0.02 (-0.38, 0.42)	0.913	0.945
	Aβ40	Tasso+ Immediate Serum	-0.03 (-0.44, 0.38)	0.869	0.99	-0.26 (-0.67, 0.15)	0.189	0.676	-0.23 (-0.64, 0.18)	0.246	0.467
	Aβ40	Venous Plasma	0.21 (-0.20, 0.62)	0.289	0.462	0.01 (-0.40, 0.42)	0.971	0.998	-0.2 (-0.62, 0.21)	0.305	0.471
	Aβ40	Venous Serum	0.25 (-0.16, 0.67)	0.211	0.367	0.4 (-0.02, 0.82)	0.058	0.634	0.15 (-0.27, 0.56)	0.465	0.649
	Aβ42	Tasso+ Delayed Plasma	-0.23 (-0.52, 0.05)	0.101	0.54	0.15 (-0.14, 0.43)	0.284	0.761	0.38 (0.10, 0.66)	0.012	0.16
	Aβ42	Tasso+ Delayed Serum	-0.21 (-0.68, 0.25)	0.343	0.832	-0.12 (-0.59, 0.35)	0.582	0.919	0.09 (-0.38, 0.56)	0.682	0.866
	Aβ42	Tasso+ Immediate Plasma	0.01 (-0.24, 0.26)	0.965	0.965	0.09 (-0.16, 0.34)	0.468	0.942	0.08 (-0.17, 0.33)	0.495	0.682
	Aβ42	Tasso+ Immediate Serum	0.06 (-0.19, 0.30)	0.63	0.842	-0.06 (-0.30, 0.19)	0.623	0.828	-0.11 (-0.36, 0.13)	0.336	0.556
	Aβ42	Venous Plasma	-0.13 (-0.49, 0.23)	0.448	0.582	-0.1 (-0.46, 0.26)	0.575	0.965	0.03 (-0.33, 0.40)	0.839	0.912
	Aβ42	Venous Serum	0 (-0.29, 0.28)	0.974	0.982	0.2 (-0.09, 0.49)	0.165	0.75	0.2 (-0.09, 0.49)	0.157	0.419
	BACE1	Tasso+ Delayed Plasma	-0.04 (-0.22, 0.14)	0.628	0.862	-0.03 (-0.20, 0.15)	0.753	0.883	0.01 (-0.16, 0.19)	0.865	0.922
	BACE1	Tasso+ Delayed Serum	0.07 (-0.08, 0.23)	0.318	0.832	-0.01 (-0.17, 0.14)	0.866	0.97	-0.09 (-0.24, 0.07)	0.247	0.55
	BACE1	Tasso+ Immediate Plasma	0.08 (0.00, 0.17)	0.048	0.331	0 (-0.08, 0.09)	0.905	0.979	-0.08 (-0.16, 0.00)	0.06	0.271
	BACE1	Tasso+ Immediate Serum	0.07 (-0.06, 0.20)	0.26	0.56	-0.05 (-0.18, 0.08)	0.438	0.729	-0.12 (-0.25, 0.01)	0.069	0.214
	BACE1	Venous Plasma	0.22 (0.00, 0.43)	0.051	0.17	0.03 (-0.18, 0.25)	0.748	0.965	-0.18 (-0.40, 0.03)	0.092	0.185
	BACE1	Venous Serum	0.06 (-0.06, 0.18)	0.317	0.483	0.04 (-0.08, 0.17)	0.465	0.835	-0.02 (-0.14, 0.11)	0.779	0.872
	BASP1	Tasso+ Delayed Plasma	0.06 (-0.16, 0.27)	0.589	0.841	0.11 (-0.11, 0.32)	0.319	0.761	0.05 (-0.17, 0.27)	0.638	0.823
	BASP1	Tasso+ Delayed Serum	-0.07 (-0.37, 0.22)	0.606	0.892	0.01 (-0.29, 0.31)	0.944	0.973	0.08 (-0.21, 0.38)	0.559	0.789
	BASP1	Tasso+ Immediate Plasma	0.14 (-0.11, 0.40)	0.252	0.595	0.14 (-0.11, 0.40)	0.253	0.942	0 (-0.26, 0.25)	0.998	0.998
	BASP1	Tasso+ Immediate Serum	0.06 (-0.15, 0.27)	0.563	0.842	0.02 (-0.20, 0.23)	0.859	0.954	-0.04 (-0.25, 0.17)	0.686	0.806
	BASP1	Venous Plasma	0.17 (-0.15, 0.50)	0.271	0.449	0.03 (-0.30, 0.36)	0.846	0.983	-0.14 (-0.47, 0.18)	0.359	0.522
	BASP1	Venous Serum	0.1 (-0.13, 0.32)	0.36	0.53	0.1 (-0.13, 0.32)	0.367	0.823	0 (-0.23, 0.22)	0.989	0.989
	BD-MAPT	Tasso+ Delayed Plasma	-0.23 (-0.37, -0.08)	0.005	0.128	-0.1 (-0.25, 0.04)	0.151	0.69	0.12 (-0.02, 0.27)	0.092	0.338
	BD-MAPT	Tasso+ Delayed Serum	0.08 (-0.15, 0.31)	0.476	0.832	-0.07 (-0.30, 0.16)	0.527	0.897	-0.15 (-0.38, 0.08)	0.189	0.521
	BD-MAPT	Tasso+ Immediate Plasma	0.04 (-0.16, 0.23)	0.679	0.851	-0.04 (-0.24, 0.15)	0.638	0.942	-0.08 (-0.27, 0.11)	0.381	0.587
	BD-MAPT	Tasso+ Immediate Serum	0.05 (-0.10, 0.21)	0.487	0.791	-0.12 (-0.27, 0.04)	0.124	0.635	-0.17 (-0.32, -0.01)	0.034	0.144
	BD-MAPT	Venous Plasma	0.04 (-0.11, 0.19)	0.585	0.719	0.04 (-0.12, 0.19)	0.616	0.965	0 (-0.16, 0.15)	0.963	0.982
	BD-MAPT	Venous Serum	0.06 (-0.07, 0.19)	0.317	0.483	0.09 (-0.03, 0.22)	0.134	0.724	0.03 (-0.09, 0.16)	0.589	0.736
	BDNF	Venous Plasma	1.7 (0.90, 2.51)	< 0.001	0.009	-0.12 (-0.92, 0.69)	0.759	0.965	-1.82 (-2.62, -1.02)	< 0.001	0.004
	BDNF	Tasso+ Delayed Plasma	0.09 (-0.05, 0.22)	0.202	0.725	0 (-0.14, 0.14)	0.962	0.965	-0.09 (-0.23, 0.05)	0.187	0.43
	BDNF	Tasso+ Delayed Serum	0.11 (-0.03, 0.25)	0.113	0.832	0.05 (-0.09, 0.19)	0.471	0.897	-0.06 (-0.20, 0.08)	0.359	0.635
	BDNF	Tasso+ Immediate Plasma	0.22 (-0.15, 0.58)	0.231	0.595	-0.02 (-0.38, 0.35)	0.93	0.982	-0.23 (-0.60, 0.14)	0.201	0.444
	BDNF	Tasso+ Immediate Serum	0.07 (-0.14, 0.28)	0.489	0.791	-0.17 (-0.38, 0.04)	0.109	0.635	-0.24 (-0.45, -0.03)	0.03	0.134
	BDNF	Venous Serum	0.09 (0.02, 0.16)	0.012	0.092	0.05 (-0.02, 0.12)	0.157	0.75	-0.04 (-0.11, 0.02)	0.185	0.426
	BD-pTau-181	Tasso+ Delayed Plasma	-0.27 (-0.71, 0.17)	0.209	0.73	-0.12 (-0.56, 0.32)	0.56	0.775	0.15 (-0.29, 0.59)	0.484	0.735
	BD-pTau-181	Tasso+ Delayed Serum	0.19 (-0.48, 0.86)	0.548	0.845	-0.37 (-1.04, 0.30)	0.261	0.897	-0.56 (-1.23, 0.11)	0.095	0.447
	BD-pTau-181	Tasso+ Immediate Plasma	0.47 (-0.04, 0.98)	0.069	0.406	0 (-0.51, 0.51)	0.998	0.998	-0.47 (-0.98, 0.04)	0.068	0.271
	BD-pTau-181	Tasso+ Immediate Serum	0.24 (-0.35, 0.83)	0.399	0.715	-0.39 (-0.98, 0.20)	0.182	0.676	-0.63 (-1.22, -0.04)	0.039	0.156
	BD-pTau-181	Venous Plasma	-0.02 (-0.27, 0.23)	0.855	0.91	-0.06 (-0.31, 0.20)	0.644	0.965	-0.03 (-0.28, 0.22)	0.78	0.873
	BD-pTau-181	Venous Serum	0.03 (-0.16, 0.22)	0.724	0.817	0.25 (0.05, 0.44)	0.016	0.365	0.21 (0.02, 0.40)	0.031	0.253
	BD-pTau-217	Tasso+ Delayed Plasma	-0.34 (-0.65, -0.04)	0.028	0.282	-0.12 (-0.42, 0.18)	0.413	0.762	0.23 (-0.08, 0.53)	0.132	0.393
	BD-pTau-217	Tasso+ Delayed Serum	0.05 (-0.38, 0.47)	0.81	0.984	-0.19 (-0.62, 0.23)	0.342	0.897	-0.24 (-0.67, 0.18)	0.239	0.55
	BD-pTau-217	Tasso+ Immediate Plasma	0.27 (-0.08, 0.62)	0.123	0.472	0.02 (-0.33, 0.37)	0.92	0.982	-0.25 (-0.60, 0.10)	0.146	0.369
	BD-pTau-217	Tasso+ Immediate Serum	0.09 (-0.26, 0.45)	0.592	0.842	-0.19 (-0.55, 0.16)	0.26	0.676	-0.28 (-0.64, 0.07)	0.107	0.305
	BD-pTau-217	Venous Plasma	-0.07 (-0.27, 0.12)	0.432	0.577	-0.06 (-0.25, 0.13)	0.521	0.965	0.01 (-0.18, 0.21)	0.882	0.924
	BD-pTau-217	Venous Serum	-0.02 (-0.11, 0.08)	0.711	0.815	0.05 (-0.05, 0.14)	0.294	0.823	0.06 (-0.03, 0.15)	0.164	0.419
	BD-pTau-231	Tasso+ Delayed Plasma	-0.39 (-0.75, -0.02)	0.04	0.339	-0.1 (-0.47, 0.27)	0.564	0.775	0.29 (-0.08, 0.65)	0.115	0.393
	BD-pTau-231	Tasso+ Delayed Serum	0.01 (-0.47, 0.48)	0.976	0.997	-0.24 (-0.72, 0.23)	0.29	0.897	-0.25 (-0.72, 0.22)	0.278	0.551
	BD-pTau-231	Tasso+ Immediate Plasma	0.25 (-0.11, 0.62)	0.159	0.552	0.07 (-0.29, 0.44)	0.678	0.942	-0.18 (-0.54, 0.18)	0.306	0.542
	BD-pTau-231	Tasso+ Immediate Serum	-0.02 (-0.40, 0.37)	0.933	0.991	-0.22 (-0.60, 0.17)	0.248	0.676	-0.2 (-0.58, 0.18)	0.282	0.495
	BD-pTau-231	Venous Plasma	0.04 (-0.05, 0.13)	0.369	0.537	0.02 (-0.07, 0.11)	0.654	0.965	-0.02 (-0.11, 0.07)	0.646	0.756
	BD-pTau-231	Venous Serum	-0.03 (-0.13, 0.07)	0.58	0.714	0 (-0.10, 0.10)	0.926	0.972	0.02 (-0.08, 0.12)	0.644	0.774
	CALB2	Tasso+ Delayed Plasma	0.26 (0.07, 0.45)	0.012	0.261	-0.07 (-0.26, 0.12)	0.446	0.762	-0.33 (-0.52, -0.14)	0.003	0.083
	CALB2	Tasso+ Delayed Serum	0 (-0.36, 0.36)	0.997	0.997	-0.08 (-0.44, 0.28)	0.636	0.931	-0.08 (-0.44, 0.28)	0.639	0.843
	CALB2	Tasso+ Immediate Plasma	0.41 (0.01, 0.81)	0.045	0.331	0.13 (-0.27, 0.53)	0.508	0.942	-0.29 (-0.69, 0.12)	0.149	0.369
	CALB2	Tasso+ Immediate Serum	0.07 (-0.31, 0.46)	0.694	0.892	0.22 (-0.16, 0.61)	0.23	0.676	0.15 (-0.23, 0.54)	0.408	0.636
	CALB2	Venous Plasma	0.13 (-0.19, 0.46)	0.39	0.543	-0.13 (-0.46, 0.19)	0.391	0.965	-0.27 (-0.59, 0.06)	0.098	0.194
	CALB2	Venous Serum	0.04 (-0.20, 0.28)	0.715	0.815	0.07 (-0.17, 0.31)	0.538	0.85	0.03 (-0.21, 0.27)	0.8	0.874
	CCL11	Tasso+ Delayed Plasma	-0.09 (-0.24, 0.06)	0.221	0.751	-0.1 (-0.25, 0.05)	0.176	0.69	-0.01 (-0.16, 0.14)	0.887	0.922
	CCL11	Tasso+ Delayed Serum	0.01 (-0.26, 0.28)	0.966	0.997	-0.07 (-0.34, 0.20)	0.566	0.917	-0.08 (-0.35, 0.19)	0.539	0.775
	CCL11	Tasso+ Immediate Plasma	0.15 (-0.03, 0.34)	0.1	0.427	0.06 (-0.12, 0.25)	0.467	0.942	-0.09 (-0.27, 0.10)	0.327	0.56
	CCL11	Tasso+ Immediate Serum	0.06 (-0.10, 0.22)	0.447	0.78	-0.07 (-0.23, 0.10)	0.403	0.729	-0.12 (-0.29, 0.04)	0.122	0.314
	CCL11	Venous Plasma	0.16 (-0.12, 0.44)	0.243	0.449	-0.14 (-0.42, 0.14)	0.299	0.965	-0.3 (-0.58, -0.02)	0.038	0.095
	CCL11	Venous Serum	0.02 (-0.19, 0.24)	0.813	0.855	0.1 (-0.12, 0.32)	0.336	0.823	0.08 (-0.14, 0.29)	0.462	0.649
	CCL13	Venous Plasma	0.67 (0.34, 0.99)	< 0.001	0.01	-0.05 (-0.38, 0.27)	0.745	0.965	-0.72 (-1.04, -0.39)	< 0.001	0.005
	CCL13	Tasso+ Delayed Plasma	0.03 (-0.33, 0.38)	0.873	0.973	-0.39 (-0.74, -0.04)	0.032	0.622	-0.42 (-0.77, -0.06)	0.024	0.204
	CCL13	Tasso+ Delayed Serum	0 (-0.29, 0.29)	0.989	0.997	-0.12 (-0.41, 0.18)	0.411	0.897	-0.11 (-0.40, 0.18)	0.419	0.669
	CCL13	Tasso+ Immediate Plasma	0.29 (-0.24, 0.81)	0.263	0.595	-0.26 (-0.78, 0.27)	0.306	0.942	-0.55 (-1.07, -0.02)	0.043	0.257
	CCL13	Tasso+ Immediate Serum	-0.03 (-0.22, 0.16)	0.748	0.903	-0.17 (-0.36, 0.01)	0.068	0.632	-0.15 (-0.33, 0.04)	0.122	0.314
	CCL13	Venous Serum	0.24 (0.06, 0.43)	0.012	0.092	0.04 (-0.14, 0.23)	0.616	0.886	-0.2 (-0.38, -0.02)	0.033	0.253
	CCL17	Venous Plasma	1 (0.56, 1.44)	< 0.001	0.006	-0.12 (-0.56, 0.32)	0.557	0.965	-1.12 (-1.56, -0.68)	< 0.001	0.003
	CCL17	Tasso+ Delayed Plasma	0.18 (-0.23, 0.58)	0.363	0.806	-0.21 (-0.62, 0.19)	0.279	0.761	-0.39 (-0.79, 0.01)	0.058	0.298
	CCL17	Tasso+ Delayed Serum	0.16 (-0.26, 0.57)	0.432	0.832	0.21 (-0.20, 0.62)	0.287	0.897	0.06 (-0.35, 0.47)	0.771	0.931
	CCL17	Tasso+ Immediate Plasma	0.4 (-0.39, 1.18)	0.3	0.595	-0.17 (-0.96, 0.61)	0.644	0.942	-0.57 (-1.36, 0.22)	0.144	0.369
	CCL17	Tasso+ Immediate Serum	0.09 (-0.16, 0.33)	0.461	0.785	-0.19 (-0.44, 0.05)	0.11	0.635	-0.28 (-0.53, -0.04)	0.027	0.128
	CCL17	Venous Serum	0.44 (0.17, 0.72)	0.004	0.058	0.2 (-0.07, 0.48)	0.132	0.724	-0.24 (-0.51, 0.03)	0.078	0.345
	CCL2	Venous Plasma	0.5 (0.27, 0.74)	< 0.001	0.008	-0.04 (-0.27, 0.19)	0.708	0.965	-0.55 (-0.78, -0.31)	< 0.001	0.003
	CCL2	Tasso+ Delayed Plasma	0.2 (-0.30, 0.69)	0.408	0.806	-0.31 (-0.80, 0.19)	0.201	0.69	-0.51 (-1.00, -0.01)	0.045	0.279
	CCL2	Tasso+ Delayed Serum	-0.25 (-0.75, 0.24)	0.287	0.832	0.16 (-0.33, 0.65)	0.501	0.897	0.41 (-0.08, 0.90)	0.094	0.447
	CCL2	Tasso+ Immediate Plasma	0.38 (0.01, 0.74)	0.043	0.331	-0.25 (-0.61, 0.11)	0.157	0.942	-0.63 (-0.99, -0.27)	0.002	0.074
	CCL2	Tasso+ Immediate Serum	0.19 (0.01, 0.38)	0.042	0.241	-0.09 (-0.27, 0.10)	0.332	0.712	-0.28 (-0.47, -0.09)	0.006	0.055
	CCL2	Venous Serum	0.21 (-0.08, 0.50)	0.144	0.299	0.02 (-0.27, 0.31)	0.89	0.971	-0.19 (-0.48, 0.10)	0.181	0.426
	CCL22	Tasso+ Delayed Plasma	0.09 (-0.07, 0.24)	0.251	0.789	0.01 (-0.14, 0.16)	0.866	0.921	-0.07 (-0.23, 0.08)	0.322	0.577
	CCL22	Tasso+ Delayed Serum	0.08 (-0.14, 0.30)	0.439	0.832	-0.05 (-0.26, 0.17)	0.662	0.931	-0.13 (-0.35, 0.09)	0.234	0.55
	CCL22	Tasso+ Immediate Plasma	0.07 (-0.08, 0.21)	0.333	0.608	0.03 (-0.12, 0.18)	0.661	0.942	-0.04 (-0.18, 0.11)	0.587	0.732
	CCL22	Tasso+ Immediate Serum	0.14 (0.03, 0.25)	0.017	0.199	-0.07 (-0.18, 0.04)	0.197	0.676	-0.21 (-0.32, -0.10)	0.001	0.022
	CCL22	Venous Plasma	0.1 (-0.18, 0.38)	0.453	0.582	-0.07 (-0.35, 0.21)	0.588	0.965	-0.17 (-0.46, 0.11)	0.206	0.366
	CCL22	Venous Serum	0.24 (0.06, 0.41)	0.011	0.092	0.06 (-0.11, 0.23)	0.481	0.84	-0.18 (-0.35, 0.00)	0.045	0.278
	CCL26	Tasso+ Delayed Plasma	-0.01 (-0.40, 0.38)	0.953	0.979	-0.27 (-0.66, 0.12)	0.154	0.69	-0.26 (-0.65, 0.13)	0.17	0.423
	CCL26	Tasso+ Delayed Serum	-0.05 (-0.60, 0.50)	0.847	0.984	-0.27 (-0.82, 0.28)	0.31	0.897	-0.22 (-0.76, 0.33)	0.406	0.669
	CCL26	Tasso+ Immediate Plasma	0.42 (0.00, 0.84)	0.048	0.331	0 (-0.42, 0.42)	0.995	0.998	-0.42 (-0.84, -0.01)	0.047	0.257
	CCL26	Tasso+ Immediate Serum	0.05 (-0.31, 0.41)	0.756	0.903	-0.01 (-0.37, 0.35)	0.961	0.982	-0.06 (-0.42, 0.30)	0.719	0.826
	CCL26	Venous Plasma	0.43 (0.00, 0.86)	0.052	0.171	0.26 (-0.17, 0.69)	0.217	0.965	-0.17 (-0.60, 0.27)	0.421	0.557
	CCL26	Venous Serum	0.25 (-0.02, 0.52)	0.069	0.172	0.1 (-0.17, 0.37)	0.424	0.823	-0.14 (-0.41, 0.13)	0.272	0.489
	CCL3	Tasso+ Delayed Plasma	0.13 (-0.50, 0.76)	0.674	0.875	0.58 (-0.05, 1.21)	0.066	0.622	0.46 (-0.17, 1.09)	0.141	0.393
	CCL3	Tasso+ Delayed Serum	-0.22 (-1.29, 0.86)	0.673	0.925	0.24 (-0.83, 1.31)	0.64	0.931	0.45 (-0.62, 1.53)	0.378	0.661
	CCL3	Tasso+ Immediate Plasma	-0.14 (-0.36, 0.07)	0.177	0.552	-0.37 (-0.59, -0.15)	0.003	0.349	-0.23 (-0.44, -0.01)	0.043	0.257
	CCL3	Tasso+ Immediate Serum	-0.13 (-0.28, 0.03)	0.104	0.369	-0.27 (-0.43, -0.12)	0.002	0.135	-0.15 (-0.30, 0.01)	0.061	0.204
	CCL3	Venous Plasma	0.18 (-0.14, 0.50)	0.245	0.449	-0.23 (-0.55, 0.09)	0.141	0.959	-0.41 (-0.73, -0.09)	0.015	0.063
	CCL3	Venous Serum	0.04 (-0.27, 0.35)	0.793	0.855	-0.12 (-0.44, 0.19)	0.403	0.823	-0.16 (-0.47, 0.15)	0.278	0.491
	CCL4	Tasso+ Delayed Plasma	0.12 (-0.31, 0.54)	0.561	0.841	0.32 (-0.11, 0.75)	0.13	0.69	0.2 (-0.23, 0.63)	0.328	0.58
	CCL4	Tasso+ Delayed Serum	-0.24 (-1.29, 0.81)	0.631	0.898	0.33 (-0.72, 1.38)	0.511	0.897	0.57 (-0.48, 1.62)	0.263	0.55
	CCL4	Tasso+ Immediate Plasma	0.09 (-0.18, 0.36)	0.473	0.736	0.03 (-0.24, 0.30)	0.824	0.942	-0.06 (-0.33, 0.20)	0.618	0.743
	CCL4	Tasso+ Immediate Serum	0.06 (-0.08, 0.20)	0.387	0.715	-0.09 (-0.23, 0.05)	0.202	0.676	-0.15 (-0.29, -0.01)	0.042	0.159
	CCL4	Venous Plasma	0.18 (-0.11, 0.48)	0.197	0.422	-0.12 (-0.41, 0.17)	0.386	0.965	-0.31 (-0.60, -0.01)	0.041	0.098
	CCL4	Venous Serum	0.15 (-0.07, 0.36)	0.162	0.322	0.02 (-0.19, 0.23)	0.831	0.942	-0.12 (-0.34, 0.09)	0.229	0.463
	CD40LG	Tasso+ Delayed Plasma	0.27 (0.04, 0.51)	0.024	0.278	-0.04 (-0.27, 0.19)	0.733	0.883	-0.31 (-0.54, -0.08)	0.012	0.16
	CD40LG	Tasso+ Delayed Serum	0.74 (-0.35, 1.84)	0.167	0.832	0.54 (-0.55, 1.64)	0.304	0.897	-0.2 (-1.29, 0.89)	0.701	0.874
	CD40LG	Tasso+ Immediate Plasma	0.77 (-0.37, 1.92)	0.168	0.552	0.36 (-0.78, 1.51)	0.506	0.942	-0.41 (-1.55, 0.73)	0.454	0.66
	CD40LG	Tasso+ Immediate Serum	0.26 (-0.79, 1.31)	0.602	0.842	-0.59 (-1.64, 0.46)	0.247	0.676	-0.85 (-1.90, 0.20)	0.103	0.301
	CD40LG	Venous Plasma	0.33 (0.04, 0.62)	0.03	0.136	-0.2 (-0.49, 0.09)	0.154	0.959	-0.53 (-0.82, -0.24)	0.002	0.013
	CD40LG	Venous Serum	0.6 (0.07, 1.14)	0.03	0.118	0.36 (-0.18, 0.89)	0.175	0.75	-0.25 (-0.78, 0.29)	0.339	0.543
	CD63	Tasso+ Delayed Plasma	0.12 (-0.13, 0.37)	0.313	0.806	-0.1 (-0.34, 0.15)	0.416	0.762	-0.22 (-0.47, 0.03)	0.08	0.329
	CD63	Tasso+ Delayed Serum	0.12 (-0.22, 0.45)	0.477	0.832	0.13 (-0.20, 0.47)	0.411	0.897	0.02 (-0.32, 0.36)	0.908	0.973
	CD63	Tasso+ Immediate Plasma	0.12 (-0.01, 0.25)	0.064	0.398	-0.05 (-0.18, 0.08)	0.466	0.942	-0.17 (-0.30, -0.04)	0.015	0.167
	CD63	Tasso+ Immediate Serum	-0.02 (-0.24, 0.20)	0.844	0.978	-0.17 (-0.39, 0.06)	0.131	0.635	-0.15 (-0.37, 0.08)	0.182	0.412
	CD63	Venous Plasma	0.15 (-0.10, 0.40)	0.209	0.435	-0.14 (-0.39, 0.11)	0.246	0.965	-0.29 (-0.54, -0.04)	0.024	0.079
	CD63	Venous Serum	0.2 (0.00, 0.39)	0.047	0.138	0.08 (-0.12, 0.27)	0.419	0.823	-0.12 (-0.31, 0.07)	0.201	0.439
	CHI3L1	Tasso+ Delayed Plasma	0.13 (-0.20, 0.47)	0.397	0.806	-0.11 (-0.44, 0.22)	0.5	0.775	-0.24 (-0.57, 0.09)	0.14	0.393
	CHI3L1	Tasso+ Delayed Serum	0.09 (-0.23, 0.41)	0.544	0.845	0.3 (-0.02, 0.61)	0.066	0.767	0.2 (-0.11, 0.52)	0.191	0.521
	CHI3L1	Tasso+ Immediate Plasma	0.07 (-0.21, 0.34)	0.6	0.851	-0.22 (-0.49, 0.06)	0.114	0.942	-0.28 (-0.56, -0.01)	0.043	0.257
	CHI3L1	Tasso+ Immediate Serum	-0.01 (-0.32, 0.30)	0.947	0.991	-0.25 (-0.56, 0.06)	0.103	0.635	-0.24 (-0.55, 0.07)	0.115	0.309
	CHI3L1	Venous Plasma	0.12 (-0.21, 0.45)	0.448	0.582	-0.43 (-0.76, -0.10)	0.014	0.44	-0.55 (-0.88, -0.22)	0.003	0.02
	CHI3L1	Venous Serum	0.14 (-0.09, 0.37)	0.213	0.367	-0.22 (-0.45, 0.01)	0.063	0.634	-0.36 (-0.59, -0.13)	0.005	0.114
	CHIT1	Tasso+ Delayed Plasma	0.18 (-0.09, 0.45)	0.176	0.711	0.38 (0.11, 0.65)	0.01	0.481	0.2 (-0.07, 0.47)	0.142	0.393
	CHIT1	Tasso+ Delayed Serum	0.09 (-0.35, 0.52)	0.678	0.925	0.41 (-0.03, 0.85)	0.064	0.767	0.32 (-0.11, 0.76)	0.135	0.479
	CHIT1	Tasso+ Immediate Plasma	0.12 (-0.10, 0.33)	0.26	0.595	-0.03 (-0.24, 0.19)	0.798	0.942	-0.14 (-0.36, 0.07)	0.173	0.392
	CHIT1	Tasso+ Immediate Serum	0.21 (0.06, 0.36)	0.011	0.199	0.13 (-0.02, 0.28)	0.088	0.632	-0.08 (-0.23, 0.07)	0.291	0.502
	CHIT1	Venous Plasma	0.24 (0.03, 0.45)	0.03	0.136	-0.19 (-0.40, 0.02)	0.068	0.959	-0.43 (-0.64, -0.22)	< 0.001	0.007
	CHIT1	Venous Serum	0.02 (-0.20, 0.25)	0.812	0.855	0.06 (-0.16, 0.28)	0.588	0.87	0.03 (-0.19, 0.25)	0.76	0.858
	CNTN2	Tasso+ Delayed Plasma	0.11 (-0.21, 0.43)	0.462	0.841	-0.1 (-0.42, 0.22)	0.524	0.775	-0.21 (-0.53, 0.11)	0.181	0.43
	CNTN2	Tasso+ Delayed Serum	0.26 (0.04, 0.48)	0.025	0.498	0.08 (-0.14, 0.31)	0.425	0.897	-0.17 (-0.39, 0.05)	0.115	0.47
	CNTN2	Tasso+ Immediate Plasma	0.13 (-0.21, 0.47)	0.42	0.679	0.17 (-0.16, 0.51)	0.287	0.942	0.04 (-0.29, 0.38)	0.787	0.875
	CNTN2	Tasso+ Immediate Serum	0.12 (-0.35, 0.59)	0.599	0.842	-0.22 (-0.69, 0.25)	0.333	0.712	-0.34 (-0.81, 0.13)	0.146	0.361
	CNTN2	Venous Plasma	-0.65 (-1.16, -0.13)	0.017	0.101	-0.36 (-0.87, 0.15)	0.155	0.959	0.29 (-0.22, 0.80)	0.248	0.412
	CNTN2	Venous Serum	-0.14 (-0.61, 0.32)	0.513	0.657	0.26 (-0.21, 0.72)	0.254	0.808	0.4 (-0.06, 0.86)	0.084	0.345
	CRH	Tasso+ Delayed Plasma	0.25 (-0.04, 0.53)	0.086	0.484	-0.02 (-0.31, 0.26)	0.869	0.921	-0.27 (-0.55, 0.02)	0.064	0.305
	CRH	Tasso+ Delayed Serum	0.44 (0.17, 0.71)	0.004	0.161	0.03 (-0.24, 0.30)	0.845	0.97	-0.41 (-0.68, -0.14)	0.005	0.191
	CRH	Tasso+ Immediate Plasma	0.25 (-0.07, 0.56)	0.118	0.469	0.1 (-0.22, 0.42)	0.506	0.942	-0.15 (-0.46, 0.17)	0.343	0.569
	CRH	Tasso+ Immediate Serum	0.29 (0.05, 0.53)	0.022	0.199	-0.02 (-0.26, 0.23)	0.885	0.954	-0.31 (-0.55, -0.07)	0.017	0.103
	CRH	Venous Plasma	0.46 (0.00, 0.92)	0.05	0.17	0.07 (-0.39, 0.53)	0.744	0.965	-0.39 (-0.84, 0.07)	0.091	0.185
	CRH	Venous Serum	0.35 (-0.05, 0.75)	0.079	0.185	0.01 (-0.39, 0.41)	0.959	0.981	-0.34 (-0.74, 0.06)	0.087	0.345
	CRP	Tasso+ Delayed Serum	-0.01 (-0.38, 0.36)	0.953	0.997	0.18 (-0.19, 0.56)	0.311	0.897	0.19 (-0.18, 0.57)	0.285	0.551
	CRP	Tasso+ Immediate Plasma	0.02 (-0.41, 0.45)	0.919	0.947	0.12 (-0.31, 0.56)	0.548	0.942	0.1 (-0.33, 0.54)	0.617	0.743
	CRP	Tasso+ Immediate Serum	-0.02 (-0.39, 0.36)	0.93	0.991	0.07 (-0.31, 0.44)	0.713	0.879	0.08 (-0.29, 0.46)	0.65	0.794
	CRP	Venous Plasma	0.01 (-0.49, 0.51)	0.968	0.975	0.01 (-0.49, 0.52)	0.963	0.998	0 (-0.50, 0.51)	0.995	0.996
	CRP	Venous Serum	0.12 (-0.37, 0.60)	0.615	0.732	0.16 (-0.33, 0.64)	0.496	0.85	0.04 (-0.44, 0.52)	0.856	0.919
	CSF2	Tasso+ Delayed Plasma	-0.01 (-0.36, 0.34)	0.957	0.979	0.02 (-0.33, 0.37)	0.903	0.924	0.03 (-0.32, 0.38)	0.86	0.922
	CSF2	Tasso+ Delayed Serum	-0.64 (-2.03, 0.76)	0.342	0.832	0.95 (-0.44, 2.35)	0.164	0.897	1.59 (0.20, 2.99)	0.028	0.309
	CSF2	Tasso+ Immediate Plasma	-0.09 (-0.25, 0.08)	0.294	0.595	-0.03 (-0.20, 0.14)	0.694	0.942	0.05 (-0.11, 0.22)	0.502	0.683
	CSF2	Tasso+ Immediate Serum	-0.16 (-0.26, -0.07)	0.003	0.123	-0.07 (-0.17, 0.02)	0.127	0.635	0.09 (-0.01, 0.19)	0.066	0.211
	CSF2	Venous Plasma	-0.06 (-0.28, 0.15)	0.537	0.676	-0.15 (-0.37, 0.07)	0.155	0.959	-0.09 (-0.31, 0.13)	0.399	0.545
	CSF2	Venous Serum	-0.06 (-0.25, 0.14)	0.55	0.692	0.03 (-0.16, 0.22)	0.737	0.925	0.09 (-0.11, 0.28)	0.356	0.548
	CST3	Tasso+ Delayed Plasma	0.07 (-0.04, 0.18)	0.187	0.725	0.04 (-0.07, 0.15)	0.461	0.762	-0.03 (-0.14, 0.08)	0.54	0.753
	CST3	Tasso+ Delayed Serum	0 (-0.10, 0.10)	0.965	0.997	-0.06 (-0.16, 0.05)	0.253	0.897	-0.06 (-0.16, 0.04)	0.237	0.55
	CST3	Tasso+ Immediate Plasma	0.02 (-0.07, 0.10)	0.708	0.851	-0.01 (-0.10, 0.08)	0.816	0.942	-0.03 (-0.11, 0.06)	0.545	0.714
	CST3	Tasso+ Immediate Serum	0 (-0.08, 0.08)	0.975	0.991	0.02 (-0.06, 0.10)	0.551	0.799	0.02 (-0.06, 0.11)	0.531	0.724
	CST3	Venous Plasma	0.07 (-0.09, 0.23)	0.385	0.543	-0.1 (-0.26, 0.06)	0.201	0.965	-0.17 (-0.32, -0.01)	0.042	0.098
	CST3	Venous Serum	0.08 (-0.01, 0.18)	0.091	0.201	0.03 (-0.06, 0.13)	0.477	0.84	-0.05 (-0.15, 0.05)	0.296	0.503
	CX3CL1	Tasso+ Delayed Plasma	0.07 (-0.05, 0.19)	0.241	0.777	0.05 (-0.07, 0.17)	0.391	0.762	-0.02 (-0.14, 0.10)	0.739	0.86
	CX3CL1	Tasso+ Delayed Serum	0.05 (-0.08, 0.19)	0.4	0.832	0.03 (-0.11, 0.16)	0.662	0.931	-0.03 (-0.16, 0.11)	0.68	0.866
	CX3CL1	Tasso+ Immediate Plasma	0.12 (0.01, 0.22)	0.036	0.331	0.04 (-0.06, 0.15)	0.393	0.942	-0.07 (-0.18, 0.04)	0.171	0.392
	CX3CL1	Tasso+ Immediate Serum	0.14 (0.02, 0.26)	0.022	0.199	0.07 (-0.05, 0.18)	0.238	0.676	-0.07 (-0.19, 0.04)	0.204	0.437
	CX3CL1	Venous Plasma	0.26 (0.02, 0.49)	0.032	0.142	-0.04 (-0.27, 0.20)	0.743	0.965	-0.29 (-0.53, -0.06)	0.017	0.064
	CX3CL1	Venous Serum	0.13 (0.01, 0.25)	0.033	0.118	0.04 (-0.08, 0.16)	0.465	0.835	-0.09 (-0.21, 0.03)	0.129	0.394
	CXCL1	Venous Plasma	0.59 (0.22, 0.96)	0.004	0.039	0.01 (-0.36, 0.38)	0.948	0.998	-0.58 (-0.94, -0.21)	0.004	0.027
	CXCL1	Tasso+ Delayed Plasma	0.16 (-0.22, 0.54)	0.391	0.806	-0.37 (-0.75, 0.01)	0.056	0.622	-0.53 (-0.91, -0.15)	0.01	0.16
	CXCL1	Tasso+ Delayed Serum	0.12 (-0.29, 0.54)	0.527	0.832	0.41 (0.00, 0.82)	0.051	0.767	0.29 (-0.13, 0.70)	0.16	0.503
	CXCL1	Tasso+ Immediate Plasma	0.38 (-0.19, 0.96)	0.175	0.552	-0.15 (-0.73, 0.42)	0.578	0.942	-0.54 (-1.11, 0.04)	0.066	0.271
	CXCL1	Tasso+ Immediate Serum	0.21 (-0.05, 0.47)	0.104	0.369	0.05 (-0.22, 0.31)	0.718	0.879	-0.17 (-0.43, 0.09)	0.192	0.425
	CXCL1	Venous Serum	0.34 (0.14, 0.54)	0.003	0.058	0.2 (0.00, 0.41)	0.048	0.634	-0.13 (-0.34, 0.07)	0.176	0.426
	CXCL10	Tasso+ Delayed Plasma	0.06 (-0.86, 0.98)	0.893	0.973	0.35 (-0.58, 1.27)	0.434	0.762	0.29 (-0.64, 1.21)	0.515	0.738
	CXCL10	Tasso+ Delayed Serum	0.01 (-0.21, 0.23)	0.951	0.997	-0.02 (-0.24, 0.20)	0.839	0.97	-0.03 (-0.25, 0.19)	0.791	0.931
	CXCL10	Tasso+ Immediate Plasma	0.21 (-0.04, 0.46)	0.09	0.427	-0.13 (-0.38, 0.11)	0.267	0.942	-0.34 (-0.59, -0.10)	0.01	0.147
	CXCL10	Tasso+ Immediate Serum	0 (-0.27, 0.27)	0.971	0.991	-0.26 (-0.53, 0.01)	0.058	0.605	-0.26 (-0.53, 0.02)	0.062	0.204
	CXCL10	Venous Plasma	0.04 (-0.27, 0.36)	0.778	0.857	-0.4 (-0.72, -0.09)	0.016	0.44	-0.44 (-0.76, -0.13)	0.009	0.043
	CXCL10	Venous Serum	0.08 (-0.21, 0.36)	0.583	0.714	-0.25 (-0.54, 0.04)	0.085	0.698	-0.32 (-0.61, -0.04)	0.03	0.253
	CXCL8	Venous Plasma	0.65 (0.24, 1.06)	0.004	0.039	0.13 (-0.28, 0.54)	0.494	0.965	-0.52 (-0.93, -0.11)	0.017	0.064
	CXCL8	Tasso+ Delayed Plasma	-0.41 (-1.46, 0.64)	0.415	0.806	0.87 (-0.18, 1.93)	0.096	0.651	1.29 (0.23, 2.34)	0.02	0.199
	CXCL8	Tasso+ Delayed Serum	-0.04 (-0.67, 0.60)	0.904	0.997	0.45 (-0.18, 1.09)	0.151	0.897	0.49 (-0.15, 1.12)	0.123	0.472
	CXCL8	Tasso+ Immediate Plasma	0.27 (-0.22, 0.76)	0.257	0.595	-0.3 (-0.79, 0.19)	0.212	0.942	-0.57 (-1.06, -0.08)	0.026	0.213
	CXCL8	Tasso+ Immediate Serum	-0.09 (-0.35, 0.17)	0.487	0.791	-0.07 (-0.33, 0.19)	0.553	0.799	0.01 (-0.25, 0.27)	0.917	0.961
	CXCL8	Venous Serum	0.11 (-0.13, 0.34)	0.341	0.507	0.04 (-0.20, 0.27)	0.741	0.925	-0.07 (-0.30, 0.16)	0.527	0.702
	DDC	Tasso+ Delayed Plasma	-0.08 (-0.23, 0.08)	0.3	0.806	-0.02 (-0.17, 0.14)	0.804	0.908	0.06 (-0.10, 0.21)	0.424	0.676
	DDC	Tasso+ Delayed Serum	-0.1 (-0.32, 0.12)	0.352	0.832	0 (-0.22, 0.22)	0.999	0.999	0.1 (-0.12, 0.32)	0.353	0.633
	DDC	Tasso+ Immediate Plasma	-0.15 (-0.35, 0.04)	0.107	0.437	0.05 (-0.14, 0.24)	0.603	0.942	0.2 (0.01, 0.39)	0.041	0.257
	DDC	Tasso+ Immediate Serum	-0.22 (-0.42, -0.02)	0.037	0.231	0.08 (-0.13, 0.28)	0.429	0.729	0.3 (0.09, 0.50)	0.008	0.055
	DDC	Venous Plasma	-0.08 (-0.29, 0.13)	0.407	0.555	-0.06 (-0.27, 0.14)	0.519	0.965	0.02 (-0.19, 0.23)	0.85	0.912
	DDC	Venous Serum	-0.15 (-0.35, 0.04)	0.117	0.255	0.09 (-0.10, 0.29)	0.321	0.823	0.25 (0.05, 0.45)	0.017	0.206
	ENO2	Tasso+ Delayed Plasma	-0.15 (-0.38, 0.09)	0.196	0.725	-0.13 (-0.37, 0.10)	0.242	0.745	0.01 (-0.22, 0.25)	0.893	0.922
	ENO2	Tasso+ Delayed Serum	-0.3 (-0.61, 0.00)	0.052	0.68	-0.02 (-0.33, 0.28)	0.882	0.97	0.28 (-0.02, 0.59)	0.069	0.411
	ENO2	Tasso+ Immediate Plasma	-0.21 (-0.85, 0.44)	0.504	0.759	-0.35 (-0.99, 0.29)	0.263	0.942	-0.14 (-0.78, 0.50)	0.639	0.761
	ENO2	Tasso+ Immediate Serum	-0.79 (-1.33, -0.25)	0.008	0.198	-0.47 (-1.01, 0.07)	0.084	0.632	0.32 (-0.22, 0.86)	0.228	0.453
	ENO2	Venous Plasma	-0.04 (-0.39, 0.32)	0.827	0.896	-0.05 (-0.40, 0.30)	0.771	0.965	-0.01 (-0.36, 0.34)	0.942	0.972
	ENO2	Venous Serum	-0.06 (-0.41, 0.30)	0.73	0.817	0.07 (-0.29, 0.42)	0.691	0.914	0.12 (-0.23, 0.48)	0.461	0.649
	FABP3	Tasso+ Immediate Plasma	0.55 (0.28, 0.82)	< 0.001	0.032	0.11 (-0.16, 0.37)	0.405	0.942	-0.44 (-0.71, -0.18)	0.003	0.081
	FABP3	Venous Plasma	0.62 (0.26, 0.98)	0.003	0.028	-0.17 (-0.53, 0.19)	0.327	0.965	-0.79 (-1.15, -0.43)	< 0.001	0.005
	FABP3	Tasso+ Delayed Plasma	0.35 (0.01, 0.69)	0.044	0.339	-0.13 (-0.46, 0.21)	0.436	0.762	-0.47 (-0.81, -0.14)	0.009	0.16
	FABP3	Tasso+ Delayed Serum	0.3 (-0.03, 0.63)	0.073	0.741	-0.03 (-0.36, 0.30)	0.864	0.97	-0.32 (-0.65, 0.01)	0.053	0.377
	FABP3	Tasso+ Immediate Serum	0.35 (0.07, 0.63)	0.017	0.199	0.02 (-0.26, 0.30)	0.862	0.954	-0.33 (-0.61, -0.05)	0.025	0.121
	FABP3	Venous Serum	0.47 (0.08, 0.86)	0.023	0.102	-0.02 (-0.41, 0.38)	0.927	0.972	-0.49 (-0.88, -0.09)	0.019	0.207
	FCN2	Tasso+ Delayed Plasma	0.02 (-0.20, 0.24)	0.852	0.973	-0.11 (-0.32, 0.11)	0.321	0.761	-0.12 (-0.34, 0.09)	0.243	0.488
	FCN2	Tasso+ Delayed Serum	0.06 (-0.12, 0.25)	0.481	0.832	0 (-0.18, 0.19)	0.965	0.98	-0.06 (-0.24, 0.13)	0.508	0.743
	FCN2	Tasso+ Immediate Plasma	0.23 (0.04, 0.42)	0.023	0.298	0.22 (0.02, 0.41)	0.03	0.574	-0.01 (-0.21, 0.18)	0.905	0.945
	FCN2	Tasso+ Immediate Serum	0.17 (-0.05, 0.38)	0.119	0.388	0.12 (-0.10, 0.33)	0.263	0.676	-0.05 (-0.27, 0.17)	0.627	0.785
	FCN2	Venous Plasma	0.28 (0.01, 0.56)	0.046	0.165	-0.11 (-0.39, 0.17)	0.401	0.965	-0.4 (-0.68, -0.12)	0.009	0.042
	FCN2	Venous Serum	0.14 (-0.16, 0.44)	0.334	0.503	-0.09 (-0.39, 0.20)	0.507	0.85	-0.23 (-0.53, 0.06)	0.115	0.373
	FGF2	Tasso+ Delayed Plasma	0.15 (-0.34, 0.65)	0.524	0.841	-0.21 (-0.71, 0.28)	0.376	0.761	-0.36 (-0.86, 0.13)	0.139	0.393
	FGF2	Tasso+ Delayed Serum	0.39 (-0.23, 1.01)	0.202	0.832	0.47 (-0.15, 1.09)	0.128	0.889	0.08 (-0.54, 0.70)	0.785	0.931
	FGF2	Tasso+ Immediate Plasma	0.25 (-0.34, 0.84)	0.385	0.649	-0.01 (-0.60, 0.58)	0.983	0.998	-0.25 (-0.84, 0.34)	0.374	0.584
	FGF2	Tasso+ Immediate Serum	-0.27 (-0.95, 0.40)	0.401	0.715	-0.05 (-0.73, 0.62)	0.872	0.954	0.22 (-0.45, 0.90)	0.494	0.702
	FGF2	Venous Plasma	0.58 (-0.06, 1.21)	0.071	0.216	-0.38 (-1.02, 0.25)	0.217	0.965	-0.96 (-1.60, -0.33)	0.006	0.032
	FGF2	Venous Serum	0.59 (-0.02, 1.20)	0.056	0.152	0.25 (-0.36, 0.85)	0.396	0.823	-0.34 (-0.95, 0.26)	0.246	0.467
	FLT1	Tasso+ Immediate Plasma	0.8 (0.53, 1.07)	< 0.001	0.002	0.17 (-0.10, 0.44)	0.188	0.942	-0.63 (-0.90, -0.36)	< 0.001	0.012
	FLT1	Tasso+ Immediate Serum	0.76 (0.48, 1.03)	< 0.001	0.005	-0.04 (-0.32, 0.23)	0.741	0.883	-0.8 (-1.07, -0.52)	< 0.001	0.003
	FLT1	Venous Plasma	1.19 (0.86, 1.51)	< 0.001	< 0.001	-0.01 (-0.33, 0.32)	0.972	0.998	-1.19 (-1.52, -0.87)	< 0.001	< 0.001
	FLT1	Venous Serum	1.11 (0.73, 1.49)	< 0.001	0.003	0.14 (-0.24, 0.52)	0.45	0.83	-0.97 (-1.35, -0.59)	< 0.001	0.01
	FLT1	Tasso+ Delayed Plasma	0.67 (0.33, 1.01)	< 0.001	0.059	-0.03 (-0.36, 0.31)	0.875	0.921	-0.7 (-1.04, -0.36)	< 0.001	0.038
	FLT1	Tasso+ Delayed Serum	0.76 (0.33, 1.18)	0.002	0.125	0.13 (-0.29, 0.56)	0.509	0.897	-0.62 (-1.05, -0.20)	0.007	0.191
	FOLR1	Tasso+ Delayed Plasma	0.02 (-0.17, 0.21)	0.833	0.973	-0.05 (-0.24, 0.13)	0.56	0.775	-0.07 (-0.26, 0.12)	0.431	0.678
	FOLR1	Tasso+ Delayed Serum	-0.03 (-0.35, 0.29)	0.848	0.984	-0.1 (-0.42, 0.22)	0.511	0.897	-0.07 (-0.39, 0.25)	0.639	0.843
	FOLR1	Tasso+ Immediate Plasma	-0.03 (-0.22, 0.16)	0.733	0.851	-0.14 (-0.33, 0.05)	0.134	0.942	-0.11 (-0.30, 0.08)	0.234	0.472
	FOLR1	Tasso+ Immediate Serum	-0.07 (-0.37, 0.24)	0.646	0.855	-0.09 (-0.39, 0.21)	0.541	0.799	-0.02 (-0.32, 0.28)	0.877	0.942
	FOLR1	Venous Plasma	0.14 (-0.24, 0.51)	0.45	0.582	-0.27 (-0.64, 0.11)	0.148	0.959	-0.4 (-0.78, -0.03)	0.037	0.095
	FOLR1	Venous Serum	-0.04 (-0.20, 0.12)	0.621	0.733	0.04 (-0.12, 0.20)	0.562	0.866	0.08 (-0.08, 0.24)	0.29	0.501
	GDF15	Tasso+ Delayed Plasma	-0.11 (-0.36, 0.14)	0.351	0.806	0.02 (-0.23, 0.27)	0.893	0.921	0.13 (-0.12, 0.38)	0.289	0.546
	GDF15	Tasso+ Delayed Serum	0.11 (-0.08, 0.30)	0.217	0.832	-0.06 (-0.25, 0.13)	0.524	0.897	-0.17 (-0.36, 0.02)	0.072	0.411
	GDF15	Tasso+ Immediate Plasma	-0.05 (-0.22, 0.13)	0.582	0.851	0.06 (-0.12, 0.23)	0.484	0.942	0.1 (-0.07, 0.28)	0.221	0.452
	GDF15	Tasso+ Immediate Serum	0.09 (-0.04, 0.22)	0.167	0.448	0.06 (-0.07, 0.19)	0.339	0.712	-0.03 (-0.16, 0.10)	0.646	0.794
	GDF15	Venous Plasma	0.01 (-0.28, 0.30)	0.928	0.957	-0.04 (-0.33, 0.25)	0.75	0.965	-0.06 (-0.35, 0.23)	0.683	0.785
	GDF15	Venous Serum	0.09 (-0.09, 0.28)	0.305	0.481	0.02 (-0.17, 0.21)	0.815	0.942	-0.07 (-0.26, 0.12)	0.422	0.621
	GDI1	Tasso+ Delayed Plasma	0.05 (-0.13, 0.23)	0.557	0.841	0.06 (-0.12, 0.24)	0.458	0.762	0.01 (-0.17, 0.19)	0.874	0.922
	GDI1	Tasso+ Delayed Serum	-0.1 (-0.46, 0.26)	0.556	0.845	0.27 (-0.09, 0.62)	0.129	0.889	0.37 (0.01, 0.72)	0.044	0.377
	GDI1	Tasso+ Immediate Plasma	0.07 (-0.35, 0.48)	0.74	0.851	-0.05 (-0.46, 0.36)	0.806	0.942	-0.11 (-0.53, 0.30)	0.566	0.723
	GDI1	Tasso+ Immediate Serum	-0.51 (-0.95, -0.07)	0.025	0.206	-0.37 (-0.81, 0.07)	0.092	0.632	0.14 (-0.30, 0.58)	0.498	0.702
	GDI1	Venous Plasma	-0.06 (-0.32, 0.21)	0.646	0.762	-0.04 (-0.30, 0.23)	0.756	0.965	0.02 (-0.25, 0.28)	0.881	0.924
	GDI1	Venous Serum	0 (-0.30, 0.30)	0.997	0.997	0.17 (-0.13, 0.47)	0.244	0.8	0.17 (-0.13, 0.47)	0.246	0.467
	GDNF	Tasso+ Delayed Plasma	-0.03 (-0.16, 0.09)	0.596	0.841	-0.11 (-0.23, 0.02)	0.092	0.651	-0.07 (-0.20, 0.05)	0.226	0.479
	GDNF	Tasso+ Delayed Serum	0.01 (-0.13, 0.14)	0.902	0.997	-0.04 (-0.18, 0.09)	0.498	0.897	-0.05 (-0.19, 0.08)	0.425	0.671
	GDNF	Tasso+ Immediate Plasma	0.07 (-0.04, 0.18)	0.202	0.574	0.02 (-0.09, 0.13)	0.643	0.942	-0.04 (-0.15, 0.07)	0.401	0.605
	GDNF	Tasso+ Immediate Serum	0.07 (-0.09, 0.22)	0.357	0.678	-0.03 (-0.18, 0.13)	0.694	0.874	-0.1 (-0.25, 0.06)	0.197	0.43
	GDNF	Venous Plasma	0.13 (-0.03, 0.29)	0.112	0.311	-0.05 (-0.21, 0.11)	0.528	0.965	-0.18 (-0.34, -0.01)	0.034	0.095
	GDNF	Venous Serum	0.08 (-0.10, 0.26)	0.369	0.537	0.03 (-0.15, 0.21)	0.731	0.925	-0.05 (-0.23, 0.13)	0.573	0.736
	GFAP	Tasso+ Immediate Plasma	-0.39 (-0.59, -0.20)	< 0.001	0.032	0.11 (-0.09, 0.31)	0.252	0.942	0.5 (0.31, 0.70)	< 0.001	0.01
	GFAP	Tasso+ Delayed Plasma	-0.33 (-0.53, -0.14)	0.003	0.092	-0.1 (-0.30, 0.10)	0.303	0.761	0.24 (0.04, 0.43)	0.024	0.204
	GFAP	Tasso+ Delayed Serum	-0.55 (-0.93, -0.17)	0.008	0.206	-0.12 (-0.49, 0.26)	0.524	0.897	0.43 (0.05, 0.81)	0.028	0.309
	GFAP	Tasso+ Immediate Serum	-0.32 (-0.65, 0.01)	0.054	0.273	-0.15 (-0.48, 0.18)	0.342	0.712	0.17 (-0.16, 0.50)	0.283	0.495
	GFAP	Venous Plasma	-0.42 (-0.82, -0.01)	0.044	0.165	-0.17 (-0.58, 0.23)	0.377	0.965	0.25 (-0.16, 0.65)	0.214	0.375
	GFAP	Venous Serum	-0.35 (-0.69, -0.02)	0.038	0.122	-0.05 (-0.38, 0.28)	0.746	0.925	0.3 (-0.03, 0.64)	0.07	0.345
	GOT1	Tasso+ Delayed Plasma	0.13 (-0.26, 0.51)	0.489	0.841	0.03 (-0.36, 0.41)	0.886	0.921	-0.1 (-0.49, 0.28)	0.581	0.781
	GOT1	Tasso+ Delayed Serum	0.02 (-0.32, 0.37)	0.881	0.997	0.06 (-0.28, 0.40)	0.72	0.945	0.03 (-0.31, 0.38)	0.834	0.933
	GOT1	Tasso+ Immediate Plasma	-0.04 (-0.34, 0.25)	0.754	0.858	-0.06 (-0.35, 0.24)	0.673	0.942	-0.02 (-0.31, 0.28)	0.913	0.945
	GOT1	Tasso+ Immediate Serum	0.09 (-0.28, 0.46)	0.61	0.842	0.06 (-0.31, 0.43)	0.732	0.879	-0.03 (-0.40, 0.34)	0.866	0.942
	GOT1	Venous Plasma	0.2 (-0.11, 0.52)	0.192	0.422	0.12 (-0.20, 0.44)	0.428	0.965	-0.08 (-0.40, 0.23)	0.587	0.722
	GOT1	Venous Serum	0.28 (-0.14, 0.70)	0.171	0.331	0.09 (-0.33, 0.51)	0.649	0.911	-0.19 (-0.61, 0.23)	0.344	0.543
	HBA1	Tasso+ Delayed Plasma	1.2 (-1.14, 3.54)	0.289	0.806	-1.46 (-3.80, 0.88)	0.202	0.69	-2.66 (-5.01, -0.32)	0.029	0.214
	HBA1	Tasso+ Delayed Serum	0.87 (-0.91, 2.65)	0.314	0.832	0.9 (-0.89, 2.68)	0.299	0.897	0.03 (-1.75, 1.81)	0.972	0.98
	HBA1	Tasso+ Immediate Plasma	0.11 (-2.15, 2.37)	0.916	0.947	-0.59 (-2.85, 1.67)	0.584	0.942	-0.7 (-2.96, 1.56)	0.515	0.687
	HBA1	Tasso+ Immediate Serum	-1.71 (-4.22, 0.81)	0.169	0.448	-1.78 (-4.30, 0.74)	0.152	0.665	-0.07 (-2.59, 2.45)	0.951	0.967
	HBA1	Venous Plasma	1.29 (-1.02, 3.60)	0.252	0.449	0.7 (-1.61, 3.02)	0.525	0.965	-0.59 (-2.90, 1.73)	0.596	0.722
	HBA1	Venous Serum	1.81 (-0.74, 4.35)	0.15	0.306	0.8 (-1.75, 3.34)	0.513	0.85	-1.01 (-3.56, 1.53)	0.408	0.614
	HTT	Tasso+ Delayed Plasma	0.1 (-0.49, 0.70)	0.712	0.909	-0.26 (-0.85, 0.33)	0.358	0.761	-0.37 (-0.96, 0.23)	0.206	0.442
	HTT	Tasso+ Delayed Serum	-0.12 (-0.48, 0.24)	0.493	0.832	0.07 (-0.29, 0.43)	0.692	0.931	0.19 (-0.17, 0.55)	0.286	0.551
	HTT	Tasso+ Immediate Plasma	0.43 (-0.44, 1.29)	0.305	0.596	-0.22 (-1.09, 0.64)	0.586	0.942	-0.65 (-1.52, 0.21)	0.127	0.369
	HTT	Tasso+ Immediate Serum	-0.67 (-1.41, 0.08)	0.076	0.334	-0.39 (-1.14, 0.36)	0.282	0.698	0.28 (-0.47, 1.02)	0.44	0.662
	HTT	Venous Plasma	1.06 (0.28, 1.83)	0.011	0.075	0.37 (-0.40, 1.15)	0.319	0.965	-0.68 (-1.46, 0.09)	0.079	0.169
	HTT	Venous Serum	0.76 (0.29, 1.22)	0.003	0.058	0.31 (-0.15, 0.78)	0.168	0.75	-0.44 (-0.90, 0.02)	0.059	0.325
	ICAM1	Tasso+ Delayed Plasma	0 (-0.13, 0.12)	0.941	0.979	-0.05 (-0.18, 0.07)	0.372	0.761	-0.05 (-0.18, 0.08)	0.411	0.676
	ICAM1	Tasso+ Delayed Serum	-0.04 (-0.22, 0.14)	0.652	0.918	-0.11 (-0.29, 0.07)	0.213	0.897	-0.07 (-0.25, 0.11)	0.413	0.669
	ICAM1	Tasso+ Immediate Plasma	0 (-0.10, 0.11)	0.936	0.947	-0.01 (-0.12, 0.10)	0.805	0.942	-0.02 (-0.13, 0.09)	0.744	0.855
	ICAM1	Tasso+ Immediate Serum	0.08 (0.01, 0.16)	0.036	0.231	-0.07 (-0.14, 0.01)	0.08	0.632	-0.15 (-0.22, -0.07)	< 0.001	0.022
	ICAM1	Venous Plasma	0.16 (-0.09, 0.42)	0.195	0.422	-0.09 (-0.35, 0.17)	0.456	0.965	-0.26 (-0.52, 0.00)	0.052	0.119
	ICAM1	Venous Serum	0.17 (-0.01, 0.35)	0.062	0.159	0.07 (-0.11, 0.25)	0.447	0.83	-0.1 (-0.28, 0.08)	0.233	0.463
	IFNG	Tasso+ Delayed Plasma	-0.14 (-0.60, 0.32)	0.525	0.841	0.15 (-0.31, 0.61)	0.497	0.775	0.29 (-0.17, 0.75)	0.199	0.442
	IFNG	Tasso+ Delayed Serum	-0.25 (-0.84, 0.34)	0.379	0.832	-0.04 (-0.63, 0.56)	0.893	0.97	0.21 (-0.38, 0.81)	0.453	0.69
	IFNG	Tasso+ Immediate Plasma	-0.07 (-0.44, 0.31)	0.716	0.851	-0.11 (-0.49, 0.27)	0.545	0.942	-0.04 (-0.42, 0.33)	0.807	0.886
	IFNG	Tasso+ Immediate Serum	-0.05 (-0.45, 0.36)	0.814	0.952	-0.12 (-0.53, 0.28)	0.527	0.799	-0.08 (-0.49, 0.33)	0.689	0.806
	IFNG	Venous Plasma	-0.02 (-0.38, 0.35)	0.928	0.957	-0.16 (-0.53, 0.21)	0.367	0.965	-0.14 (-0.51, 0.22)	0.415	0.555
	IFNG	Venous Serum	-0.06 (-0.50, 0.38)	0.763	0.837	-0.09 (-0.53, 0.35)	0.659	0.911	-0.03 (-0.47, 0.41)	0.888	0.946
	IGF1R	Tasso+ Delayed Plasma	0.06 (-0.03, 0.15)	0.2	0.725	0.03 (-0.06, 0.12)	0.509	0.775	-0.03 (-0.12, 0.06)	0.515	0.738
	IGF1R	Tasso+ Delayed Serum	0.06 (-0.09, 0.21)	0.392	0.832	0.01 (-0.14, 0.16)	0.913	0.97	-0.05 (-0.20, 0.09)	0.453	0.69
	IGF1R	Tasso+ Immediate Plasma	0.02 (-0.07, 0.12)	0.614	0.851	-0.07 (-0.17, 0.02)	0.131	0.942	-0.1 (-0.20, 0.00)	0.052	0.271
	IGF1R	Tasso+ Immediate Serum	0.1 (-0.04, 0.24)	0.152	0.443	-0.05 (-0.19, 0.09)	0.447	0.729	-0.15 (-0.29, -0.01)	0.037	0.153
	IGF1R	Venous Plasma	0.11 (-0.09, 0.30)	0.26	0.449	-0.01 (-0.20, 0.18)	0.924	0.998	-0.11 (-0.31, 0.08)	0.224	0.381
	IGF1R	Venous Serum	0.15 (0.00, 0.30)	0.051	0.142	0.09 (-0.06, 0.24)	0.214	0.8	-0.06 (-0.21, 0.09)	0.418	0.621
	IGFBP7	Tasso+ Delayed Plasma	-0.07 (-0.22, 0.08)	0.319	0.806	-0.04 (-0.19, 0.10)	0.542	0.775	0.03 (-0.12, 0.17)	0.69	0.86
	IGFBP7	Tasso+ Delayed Serum	0.02 (-0.15, 0.18)	0.842	0.984	0 (-0.17, 0.17)	0.988	0.995	-0.01 (-0.18, 0.15)	0.854	0.948
	IGFBP7	Tasso+ Immediate Plasma	-0.02 (-0.16, 0.13)	0.82	0.88	0.07 (-0.07, 0.22)	0.298	0.942	0.09 (-0.06, 0.24)	0.21	0.444
	IGFBP7	Tasso+ Immediate Serum	0.01 (-0.10, 0.12)	0.862	0.99	0.02 (-0.09, 0.13)	0.688	0.874	0.01 (-0.10, 0.12)	0.819	0.917
	IGFBP7	Venous Plasma	0.05 (-0.18, 0.28)	0.66	0.772	-0.07 (-0.30, 0.16)	0.518	0.965	-0.12 (-0.35, 0.11)	0.285	0.444
	IGFBP7	Venous Serum	0.07 (-0.10, 0.24)	0.396	0.557	0.01 (-0.15, 0.18)	0.858	0.952	-0.05 (-0.22, 0.11)	0.499	0.681
	IL10	Tasso+ Delayed Plasma	1.04 (0.51, 1.57)	< 0.001	0.059	-0.33 (-0.86, 0.21)	0.209	0.69	-1.37 (-1.90, -0.84)	< 0.001	0.01
	IL10	Tasso+ Delayed Serum	0.33 (-0.16, 0.83)	0.171	0.832	-0.1 (-0.59, 0.40)	0.685	0.931	-0.43 (-0.93, 0.07)	0.084	0.44
	IL10	Tasso+ Immediate Plasma	1.06 (0.46, 1.65)	0.002	0.055	-0.2 (-0.80, 0.39)	0.477	0.942	-1.26 (-1.85, -0.66)	< 0.001	0.02
	IL10	Tasso+ Immediate Serum	0.88 (0.30, 1.46)	0.006	0.192	-0.32 (-0.90, 0.27)	0.263	0.676	-1.2 (-1.78, -0.61)	< 0.001	0.022
	IL10	Venous Plasma	0.63 (0.07, 1.18)	0.03	0.136	-0.53 (-1.09, 0.02)	0.06	0.959	-1.16 (-1.71, -0.60)	< 0.001	0.006
	IL10	Venous Serum	0.61 (0.13, 1.10)	0.017	0.102	-0.19 (-0.67, 0.30)	0.424	0.823	-0.8 (-1.29, -0.31)	0.003	0.111
	IL12p70	Tasso+ Delayed Plasma	-0.05 (-0.23, 0.13)	0.588	0.841	-0.12 (-0.29, 0.06)	0.188	0.69	-0.07 (-0.25, 0.11)	0.421	0.676
	IL12p70	Tasso+ Delayed Serum	-0.32 (-0.90, 0.26)	0.254	0.832	-0.26 (-0.84, 0.32)	0.359	0.897	0.07 (-0.51, 0.65)	0.812	0.933
	IL12p70	Tasso+ Immediate Plasma	0.08 (-0.06, 0.22)	0.232	0.595	0.01 (-0.13, 0.15)	0.88	0.97	-0.07 (-0.21, 0.07)	0.291	0.53
	IL12p70	Tasso+ Immediate Serum	0.1 (-0.03, 0.23)	0.107	0.369	-0.05 (-0.18, 0.08)	0.442	0.729	-0.15 (-0.28, -0.02)	0.025	0.121
	IL12p70	Venous Plasma	0.14 (-0.10, 0.39)	0.238	0.449	-0.16 (-0.41, 0.08)	0.177	0.965	-0.3 (-0.55, -0.06)	0.019	0.069
	IL12p70	Venous Serum	0.16 (-0.08, 0.41)	0.176	0.334	-0.01 (-0.25, 0.23)	0.935	0.972	-0.17 (-0.42, 0.07)	0.154	0.419
	IL13	Tasso+ Delayed Plasma	0.06 (-0.12, 0.23)	0.497	0.841	0.15 (-0.03, 0.32)	0.093	0.651	0.09 (-0.08, 0.26)	0.288	0.546
	IL13	Tasso+ Delayed Serum	-0.07 (-0.29, 0.16)	0.526	0.832	0.17 (-0.05, 0.40)	0.126	0.889	0.24 (0.01, 0.46)	0.039	0.377
	IL13	Tasso+ Immediate Plasma	0.09 (-0.08, 0.26)	0.268	0.595	0.17 (0.00, 0.34)	0.049	0.583	0.08 (-0.09, 0.25)	0.333	0.56
	IL13	Tasso+ Immediate Serum	-0.02 (-0.14, 0.11)	0.747	0.903	0.16 (0.04, 0.29)	0.015	0.392	0.18 (0.06, 0.31)	0.008	0.055
	IL13	Venous Plasma	0.13 (-0.09, 0.35)	0.229	0.446	0.03 (-0.19, 0.25)	0.753	0.965	-0.1 (-0.32, 0.12)	0.365	0.525
	IL13	Venous Serum	0.1 (-0.09, 0.29)	0.272	0.452	0.15 (-0.04, 0.34)	0.107	0.722	0.05 (-0.14, 0.24)	0.571	0.736
	IL15	Tasso+ Delayed Plasma	0.05 (-0.11, 0.22)	0.485	0.841	0.1 (-0.06, 0.26)	0.214	0.69	0.04 (-0.12, 0.21)	0.568	0.771
	IL15	Tasso+ Delayed Serum	-0.06 (-0.20, 0.07)	0.332	0.832	-0.07 (-0.20, 0.07)	0.297	0.897	-0.01 (-0.14, 0.13)	0.937	0.98
	IL15	Tasso+ Immediate Plasma	-0.04 (-0.14, 0.06)	0.442	0.697	0.11 (0.00, 0.21)	0.044	0.574	0.14 (0.04, 0.24)	0.009	0.147
	IL15	Tasso+ Immediate Serum	0.02 (-0.11, 0.16)	0.723	0.903	0.13 (-0.01, 0.26)	0.06	0.605	0.1 (-0.03, 0.24)	0.114	0.309
	IL15	Venous Plasma	-0.05 (-0.35, 0.25)	0.731	0.829	-0.21 (-0.51, 0.09)	0.161	0.959	-0.16 (-0.46, 0.14)	0.277	0.438
	IL15	Venous Serum	0.1 (-0.04, 0.24)	0.162	0.322	0.12 (-0.03, 0.26)	0.108	0.722	0.02 (-0.13, 0.16)	0.815	0.882
	IL16	Tasso+ Delayed Plasma	0.39 (0.06, 0.71)	0.024	0.278	0.13 (-0.20, 0.46)	0.408	0.762	-0.26 (-0.58, 0.07)	0.116	0.393
	IL16	Tasso+ Delayed Serum	-0.18 (-0.60, 0.25)	0.392	0.832	0.36 (-0.06, 0.79)	0.088	0.773	0.54 (0.11, 0.97)	0.017	0.244
	IL16	Tasso+ Immediate Plasma	0.23 (-0.21, 0.66)	0.282	0.595	-0.18 (-0.61, 0.26)	0.396	0.942	-0.4 (-0.84, 0.03)	0.066	0.271
	IL16	Tasso+ Immediate Serum	0 (-0.28, 0.28)	0.992	0.992	-0.07 (-0.35, 0.21)	0.589	0.812	-0.07 (-0.35, 0.21)	0.595	0.776
	IL16	Venous Plasma	0.33 (0.07, 0.59)	0.015	0.096	-0.07 (-0.32, 0.19)	0.585	0.965	-0.4 (-0.65, -0.14)	0.005	0.029
	IL16	Venous Serum	0.3 (0.09, 0.50)	0.008	0.083	0.08 (-0.12, 0.29)	0.404	0.823	-0.21 (-0.42, -0.01)	0.044	0.278
	IL17A	Tasso+ Delayed Plasma	0.02 (-0.19, 0.23)	0.84	0.973	0.05 (-0.15, 0.26)	0.589	0.79	0.03 (-0.17, 0.24)	0.734	0.86
	IL17A	Tasso+ Delayed Serum	-0.22 (-0.45, 0.02)	0.068	0.741	-0.09 (-0.32, 0.15)	0.441	0.897	0.13 (-0.11, 0.37)	0.257	0.55
	IL17A	Tasso+ Immediate Plasma	0.04 (-0.21, 0.29)	0.737	0.851	0.07 (-0.18, 0.32)	0.547	0.942	0.03 (-0.21, 0.28)	0.788	0.875
	IL17A	Tasso+ Immediate Serum	-0.14 (-0.37, 0.09)	0.222	0.511	0.1 (-0.14, 0.33)	0.392	0.729	0.24 (0.00, 0.47)	0.048	0.167
	IL17A	Venous Plasma	0.01 (-0.24, 0.27)	0.91	0.953	0.05 (-0.21, 0.30)	0.689	0.965	0.03 (-0.22, 0.29)	0.774	0.873
	IL17A	Venous Serum	-0.07 (-0.28, 0.13)	0.456	0.624	0.05 (-0.15, 0.26)	0.59	0.87	0.13 (-0.08, 0.34)	0.209	0.443
	IL18	Tasso+ Delayed Plasma	0.31 (0.00, 0.61)	0.047	0.339	0.15 (-0.15, 0.46)	0.293	0.761	-0.15 (-0.45, 0.15)	0.298	0.549
	IL18	Tasso+ Delayed Serum	0.17 (-0.06, 0.39)	0.139	0.832	0.04 (-0.19, 0.26)	0.722	0.945	-0.13 (-0.35, 0.10)	0.248	0.55
	IL18	Tasso+ Immediate Plasma	0.13 (-0.02, 0.28)	0.092	0.427	-0.04 (-0.19, 0.11)	0.585	0.942	-0.16 (-0.31, -0.02)	0.033	0.241
	IL18	Tasso+ Immediate Serum	0.06 (-0.07, 0.19)	0.327	0.661	-0.05 (-0.19, 0.08)	0.39	0.729	-0.12 (-0.25, 0.01)	0.078	0.237
	IL18	Venous Plasma	0.15 (-0.12, 0.41)	0.253	0.449	-0.14 (-0.41, 0.12)	0.272	0.965	-0.29 (-0.55, -0.02)	0.035	0.095
	IL18	Venous Serum	0.19 (0.03, 0.36)	0.023	0.102	0.07 (-0.09, 0.23)	0.372	0.823	-0.12 (-0.29, 0.04)	0.125	0.388
	IL1B	Tasso+ Delayed Plasma	0.25 (-0.92, 1.41)	0.657	0.874	1.53 (0.37, 2.70)	0.013	0.481	1.29 (0.12, 2.45)	0.033	0.214
	IL1B	Tasso+ Delayed Serum	-0.24 (-1.63, 1.16)	0.72	0.963	0.33 (-1.06, 1.73)	0.619	0.931	0.57 (-0.83, 1.96)	0.397	0.669
	IL1B	Tasso+ Immediate Plasma	0.17 (-0.27, 0.62)	0.417	0.679	-0.08 (-0.52, 0.36)	0.71	0.942	-0.25 (-0.69, 0.19)	0.244	0.473
	IL1B	Tasso+ Immediate Serum	-0.17 (-0.79, 0.45)	0.561	0.842	-0.29 (-0.91, 0.33)	0.332	0.712	-0.12 (-0.73, 0.50)	0.689	0.806
	IL1B	Venous Plasma	-0.28 (-0.77, 0.20)	0.231	0.446	-0.14 (-0.63, 0.34)	0.535	0.965	0.14 (-0.35, 0.63)	0.549	0.705
	IL1B	Venous Serum	-0.2 (-0.95, 0.55)	0.572	0.714	0.46 (-0.29, 1.21)	0.211	0.8	0.66 (-0.09, 1.41)	0.079	0.345
	IL2	Tasso+ Delayed Plasma	-0.07 (-0.34, 0.21)	0.606	0.841	-0.12 (-0.40, 0.16)	0.365	0.761	-0.05 (-0.33, 0.22)	0.689	0.86
	IL2	Tasso+ Delayed Serum	0.08 (-0.23, 0.39)	0.587	0.874	-0.09 (-0.39, 0.22)	0.554	0.917	-0.17 (-0.47, 0.14)	0.265	0.55
	IL2	Tasso+ Immediate Plasma	-0.05 (-0.30, 0.21)	0.703	0.851	-0.05 (-0.30, 0.20)	0.663	0.942	-0.01 (-0.26, 0.24)	0.956	0.97
	IL2	Tasso+ Immediate Serum	0.01 (-0.25, 0.27)	0.922	0.991	-0.14 (-0.41, 0.12)	0.255	0.676	-0.16 (-0.42, 0.10)	0.219	0.453
	IL2	Venous Plasma	0.05 (-0.14, 0.24)	0.581	0.719	-0.31 (-0.50, -0.12)	0.004	0.44	-0.36 (-0.55, -0.17)	0.001	0.012
	IL2	Venous Serum	0.16 (-0.17, 0.48)	0.315	0.483	-0.06 (-0.39, 0.26)	0.683	0.913	-0.22 (-0.54, 0.10)	0.166	0.419
	IL33	Venous Plasma	0.82 (0.37, 1.27)	0.002	0.019	-0.05 (-0.50, 0.40)	0.812	0.976	-0.87 (-1.32, -0.42)	< 0.001	0.01
	IL33	Tasso+ Delayed Plasma	0.64 (0.27, 1.00)	0.002	0.092	-0.01 (-0.37, 0.35)	0.957	0.965	-0.65 (-1.01, -0.28)	0.002	0.083
	IL33	Tasso+ Delayed Serum	0.19 (-0.43, 0.81)	0.519	0.832	0.02 (-0.60, 0.64)	0.95	0.973	-0.17 (-0.80, 0.45)	0.56	0.789
	IL33	Tasso+ Immediate Plasma	0.55 (0.16, 0.94)	0.009	0.176	0.07 (-0.32, 0.46)	0.695	0.942	-0.47 (-0.86, -0.08)	0.021	0.193
	IL33	Tasso+ Immediate Serum	0.22 (-0.22, 0.65)	0.303	0.63	-0.04 (-0.48, 0.39)	0.839	0.954	-0.26 (-0.69, 0.18)	0.223	0.453
	IL33	Venous Serum	0.86 (0.38, 1.33)	0.002	0.058	0.06 (-0.41, 0.54)	0.777	0.942	-0.79 (-1.27, -0.32)	0.003	0.111
	IL4	Tasso+ Delayed Plasma	0.09 (-0.18, 0.36)	0.481	0.841	0.06 (-0.21, 0.32)	0.663	0.864	-0.03 (-0.30, 0.23)	0.785	0.889
	IL4	Tasso+ Delayed Serum	0.11 (-0.36, 0.59)	0.614	0.893	0.43 (-0.04, 0.91)	0.07	0.767	0.32 (-0.15, 0.79)	0.171	0.521
	IL4	Tasso+ Immediate Plasma	0.3 (-0.22, 0.81)	0.239	0.595	0.37 (-0.14, 0.89)	0.145	0.942	0.08 (-0.44, 0.59)	0.758	0.863
	IL4	Tasso+ Immediate Serum	0 (-0.61, 0.61)	0.992	0.992	0.18 (-0.42, 0.79)	0.525	0.799	0.19 (-0.42, 0.80)	0.519	0.723
	IL4	Venous Plasma	0.65 (0.18, 1.12)	0.01	0.073	0.24 (-0.23, 0.70)	0.299	0.965	-0.41 (-0.88, 0.05)	0.078	0.169
	IL4	Venous Serum	0.15 (-0.31, 0.62)	0.489	0.651	0.45 (-0.02, 0.91)	0.057	0.634	0.29 (-0.17, 0.76)	0.196	0.435
	IL5	Tasso+ Delayed Plasma	-0.16 (-0.53, 0.20)	0.352	0.806	-0.11 (-0.47, 0.26)	0.544	0.775	0.06 (-0.31, 0.42)	0.738	0.86
	IL5	Tasso+ Delayed Serum	-0.31 (-0.59, -0.02)	0.036	0.527	-0.19 (-0.48, 0.09)	0.166	0.897	0.11 (-0.17, 0.40)	0.408	0.669
	IL5	Tasso+ Immediate Plasma	-0.28 (-0.61, 0.06)	0.101	0.427	-0.04 (-0.38, 0.29)	0.786	0.942	0.23 (-0.10, 0.57)	0.161	0.379
	IL5	Tasso+ Immediate Serum	-0.28 (-0.59, 0.02)	0.067	0.301	-0.18 (-0.48, 0.13)	0.237	0.676	0.11 (-0.20, 0.41)	0.463	0.682
	IL5	Venous Plasma	-0.2 (-0.60, 0.21)	0.315	0.48	-0.18 (-0.58, 0.23)	0.363	0.965	0.02 (-0.38, 0.42)	0.92	0.956
	IL5	Venous Serum	-0.14 (-0.55, 0.26)	0.468	0.631	-0.04 (-0.45, 0.36)	0.823	0.942	0.1 (-0.31, 0.50)	0.612	0.752
	IL6	Tasso+ Immediate Serum	0.45 (0.23, 0.66)	< 0.001	0.036	0.04 (-0.18, 0.26)	0.704	0.878	-0.41 (-0.63, -0.19)	0.001	0.022
	IL6	Venous Plasma	0.41 (0.24, 0.57)	< 0.001	0.003	0.01 (-0.16, 0.17)	0.943	0.998	-0.4 (-0.56, -0.24)	< 0.001	0.003
	IL6	Tasso+ Delayed Plasma	0.24 (-0.22, 0.70)	0.276	0.806	0.1 (-0.36, 0.56)	0.648	0.853	-0.14 (-0.60, 0.32)	0.515	0.738
	IL6	Tasso+ Delayed Serum	-0.41 (-1.39, 0.58)	0.389	0.832	0.44 (-0.54, 1.43)	0.349	0.897	0.85 (-0.13, 1.84)	0.085	0.44
	IL6	Tasso+ Immediate Plasma	0.36 (0.08, 0.63)	0.015	0.221	-0.03 (-0.30, 0.25)	0.84	0.942	-0.38 (-0.66, -0.11)	0.01	0.147
	IL6	Venous Serum	0.33 (0.13, 0.53)	0.003	0.058	0.02 (-0.18, 0.22)	0.841	0.942	-0.31 (-0.51, -0.11)	0.005	0.114
	IL6R	Tasso+ Delayed Plasma	-0.06 (-0.23, 0.10)	0.416	0.806	-0.13 (-0.29, 0.03)	0.107	0.658	-0.07 (-0.23, 0.10)	0.392	0.665
	IL6R	Tasso+ Delayed Serum	0.22 (-0.06, 0.51)	0.113	0.832	0.19 (-0.09, 0.48)	0.164	0.897	-0.03 (-0.31, 0.25)	0.829	0.933
	IL6R	Tasso+ Immediate Plasma	-0.04 (-0.28, 0.19)	0.693	0.851	-0.07 (-0.31, 0.17)	0.529	0.942	-0.03 (-0.27, 0.21)	0.811	0.886
	IL6R	Tasso+ Immediate Serum	0.15 (-0.04, 0.35)	0.114	0.382	-0.04 (-0.24, 0.15)	0.633	0.829	-0.2 (-0.39, 0.00)	0.047	0.167
	IL6R	Venous Plasma	0.22 (-0.19, 0.62)	0.274	0.449	0.07 (-0.33, 0.48)	0.708	0.965	-0.14 (-0.55, 0.26)	0.462	0.599
	IL6R	Venous Serum	0.12 (-0.10, 0.33)	0.277	0.453	-0.01 (-0.23, 0.21)	0.949	0.979	-0.12 (-0.34, 0.10)	0.251	0.47
	IL7	Venous Plasma	0.88 (0.41, 1.35)	0.001	0.018	-0.23 (-0.70, 0.24)	0.318	0.965	-1.11 (-1.58, -0.64)	< 0.001	0.003
	IL7	Tasso+ Delayed Plasma	0.14 (-0.03, 0.31)	0.105	0.541	-0.07 (-0.25, 0.10)	0.382	0.761	-0.21 (-0.39, -0.04)	0.02	0.199
	IL7	Tasso+ Delayed Serum	0.17 (-0.11, 0.44)	0.211	0.832	-0.03 (-0.30, 0.25)	0.843	0.97	-0.19 (-0.46, 0.08)	0.153	0.501
	IL7	Tasso+ Immediate Plasma	0.04 (-0.59, 0.68)	0.882	0.929	-0.68 (-1.32, -0.04)	0.038	0.574	-0.73 (-1.37, -0.09)	0.029	0.22
	IL7	Tasso+ Immediate Serum	-0.21 (-0.43, 0.01)	0.058	0.273	-0.61 (-0.83, -0.39)	< 0.001	0.005	-0.39 (-0.62, -0.17)	0.002	0.03
	IL7	Venous Serum	0.14 (-0.21, 0.48)	0.412	0.574	-0.21 (-0.55, 0.14)	0.221	0.8	-0.34 (-0.69, 0.00)	0.052	0.309
	IL9	Tasso+ Delayed Plasma	0.04 (-0.24, 0.32)	0.767	0.951	-0.21 (-0.49, 0.08)	0.142	0.69	-0.25 (-0.53, 0.04)	0.084	0.329
	IL9	Tasso+ Delayed Serum	0.02 (-0.15, 0.19)	0.789	0.984	-0.27 (-0.43, -0.10)	0.004	0.52	-0.29 (-0.45, -0.12)	0.002	0.151
	IL9	Tasso+ Immediate Plasma	0.03 (-0.28, 0.35)	0.817	0.88	-0.07 (-0.38, 0.25)	0.642	0.942	-0.1 (-0.42, 0.21)	0.489	0.682
	IL9	Tasso+ Immediate Serum	0.07 (-0.10, 0.24)	0.4	0.715	-0.2 (-0.37, -0.02)	0.03	0.582	-0.27 (-0.44, -0.09)	0.005	0.055
	IL9	Venous Plasma	0.19 (-0.19, 0.56)	0.308	0.474	-0.32 (-0.69, 0.06)	0.09	0.959	-0.5 (-0.88, -0.13)	0.012	0.053
	IL9	Venous Serum	0.22 (0.02, 0.43)	0.037	0.122	-0.05 (-0.26, 0.16)	0.597	0.87	-0.28 (-0.49, -0.07)	0.013	0.172
	KDR	Tasso+ Delayed Plasma	0.08 (-0.11, 0.26)	0.377	0.806	-0.04 (-0.22, 0.15)	0.683	0.87	-0.11 (-0.30, 0.07)	0.205	0.442
	KDR	Tasso+ Delayed Serum	0 (-0.23, 0.23)	0.982	0.997	0.01 (-0.22, 0.24)	0.944	0.973	0.01 (-0.22, 0.23)	0.962	0.98
	KDR	Tasso+ Immediate Plasma	0.03 (-0.14, 0.19)	0.738	0.851	-0.02 (-0.19, 0.14)	0.753	0.942	-0.05 (-0.21, 0.11)	0.519	0.687
	KDR	Tasso+ Immediate Serum	0.04 (-0.10, 0.18)	0.59	0.842	-0.08 (-0.22, 0.06)	0.224	0.676	-0.12 (-0.26, 0.02)	0.09	0.267
	KDR	Venous Plasma	0.1 (-0.14, 0.33)	0.394	0.543	-0.24 (-0.48, -0.01)	0.043	0.945	-0.34 (-0.57, -0.10)	0.008	0.041
	KDR	Venous Serum	0.14 (-0.10, 0.37)	0.227	0.386	0.03 (-0.21, 0.26)	0.822	0.942	-0.11 (-0.35, 0.12)	0.319	0.525
	KLK6	Tasso+ Delayed Plasma	-0.25 (-0.49, -0.01)	0.041	0.339	0.09 (-0.16, 0.33)	0.46	0.762	0.34 (0.10, 0.58)	0.009	0.16
	KLK6	Tasso+ Delayed Serum	-0.34 (-0.56, -0.11)	0.006	0.198	-0.01 (-0.23, 0.22)	0.949	0.973	0.33 (0.11, 0.55)	0.007	0.191
	KLK6	Tasso+ Immediate Plasma	-0.04 (-0.24, 0.17)	0.707	0.851	0.23 (0.03, 0.44)	0.029	0.574	0.27 (0.06, 0.48)	0.014	0.166
	KLK6	Tasso+ Immediate Serum	-0.25 (-0.45, -0.04)	0.021	0.199	-0.01 (-0.21, 0.20)	0.936	0.977	0.24 (0.03, 0.44)	0.025	0.121
	KLK6	Venous Plasma	-0.28 (-0.67, 0.10)	0.135	0.339	-0.07 (-0.45, 0.32)	0.721	0.965	0.22 (-0.16, 0.60)	0.241	0.405
	KLK6	Venous Serum	-0.27 (-0.53, -0.01)	0.04	0.125	0.03 (-0.23, 0.28)	0.827	0.942	0.3 (0.04, 0.55)	0.026	0.253
	MAPT	Tasso+ Delayed Plasma	-0.41 (-0.72, -0.09)	0.016	0.261	-0.22 (-0.54, 0.10)	0.157	0.69	0.18 (-0.13, 0.50)	0.237	0.484
	MAPT	Tasso+ Delayed Serum	0.17 (-0.35, 0.70)	0.491	0.832	-0.12 (-0.65, 0.41)	0.633	0.931	-0.3 (-0.82, 0.23)	0.251	0.55
	MAPT	Tasso+ Immediate Plasma	0.2 (-0.16, 0.55)	0.253	0.595	0 (-0.36, 0.35)	0.984	0.998	-0.2 (-0.56, 0.15)	0.246	0.473
	MAPT	Tasso+ Immediate Serum	0.15 (-0.27, 0.57)	0.458	0.785	-0.16 (-0.59, 0.26)	0.417	0.729	-0.32 (-0.74, 0.11)	0.132	0.333
	MAPT	Venous Plasma	0.08 (-0.22, 0.38)	0.593	0.719	-0.09 (-0.39, 0.21)	0.534	0.965	-0.17 (-0.47, 0.13)	0.256	0.419
	MAPT	Venous Serum	0.41 (0.18, 0.64)	0.002	0.058	0.36 (0.13, 0.60)	0.005	0.231	-0.05 (-0.28, 0.19)	0.68	0.81
	MDH1	Tasso+ Delayed Plasma	0.2 (-0.14, 0.55)	0.23	0.761	-0.11 (-0.45, 0.24)	0.518	0.775	-0.31 (-0.65, 0.04)	0.076	0.326
	MDH1	Tasso+ Delayed Serum	0.06 (-0.45, 0.58)	0.799	0.984	0.19 (-0.33, 0.70)	0.447	0.897	0.13 (-0.39, 0.64)	0.61	0.832
	MDH1	Tasso+ Immediate Plasma	0.49 (-0.42, 1.40)	0.266	0.595	-0.32 (-1.23, 0.59)	0.459	0.942	-0.81 (-1.72, 0.10)	0.076	0.289
	MDH1	Tasso+ Immediate Serum	-0.61 (-1.47, 0.26)	0.156	0.443	-0.33 (-1.19, 0.54)	0.434	0.729	0.28 (-0.59, 1.15)	0.498	0.702
	MDH1	Venous Plasma	0.69 (-0.15, 1.53)	0.099	0.281	0.13 (-0.71, 0.97)	0.742	0.965	-0.56 (-1.40, 0.28)	0.174	0.316
	MDH1	Venous Serum	0.99 (0.25, 1.73)	0.013	0.092	0.29 (-0.45, 1.03)	0.421	0.823	-0.7 (-1.44, 0.04)	0.062	0.325
	MME	Tasso+ Delayed Plasma	0.15 (-0.41, 0.71)	0.572	0.841	0.1 (-0.47, 0.66)	0.719	0.883	-0.06 (-0.62, 0.51)	0.836	0.921
	MME	Tasso+ Delayed Serum	0.08 (-0.60, 0.76)	0.808	0.984	0.09 (-0.59, 0.77)	0.781	0.97	0.01 (-0.67, 0.69)	0.972	0.98
	MME	Tasso+ Immediate Plasma	0.36 (-0.18, 0.90)	0.175	0.552	0.25 (-0.29, 0.79)	0.334	0.942	-0.11 (-0.65, 0.43)	0.677	0.792
	MME	Tasso+ Immediate Serum	0.13 (-0.52, 0.79)	0.669	0.867	0.24 (-0.42, 0.89)	0.448	0.729	0.1 (-0.55, 0.76)	0.736	0.839
	MME	Venous Plasma	0.41 (-0.28, 1.10)	0.222	0.443	0.04 (-0.65, 0.73)	0.9	0.998	-0.37 (-1.06, 0.32)	0.269	0.435
	MME	Venous Serum	0.02 (-0.73, 0.77)	0.957	0.971	-0.01 (-0.76, 0.74)	0.979	0.991	-0.03 (-0.78, 0.72)	0.936	0.965
	MSLN	Tasso+ Delayed Plasma	-0.04 (-0.24, 0.16)	0.649	0.874	-0.18 (-0.38, 0.02)	0.069	0.622	-0.14 (-0.34, 0.06)	0.156	0.393
	MSLN	Tasso+ Delayed Serum	0.01 (-0.19, 0.20)	0.935	0.997	-0.18 (-0.38, 0.01)	0.065	0.767	-0.19 (-0.38, 0.01)	0.056	0.377
	MSLN	Tasso+ Immediate Plasma	0.1 (-0.11, 0.31)	0.328	0.608	-0.1 (-0.31, 0.11)	0.328	0.942	-0.2 (-0.41, 0.01)	0.062	0.271
	MSLN	Tasso+ Immediate Serum	0.07 (-0.08, 0.22)	0.349	0.678	-0.15 (-0.30, 0.00)	0.049	0.582	-0.22 (-0.37, -0.07)	0.007	0.055
	MSLN	Venous Plasma	0.06 (-0.30, 0.42)	0.721	0.829	-0.25 (-0.61, 0.11)	0.161	0.959	-0.31 (-0.67, 0.05)	0.086	0.18
	MSLN	Venous Serum	-0.04 (-0.20, 0.12)	0.607	0.73	-0.18 (-0.33, -0.02)	0.034	0.55	-0.14 (-0.30, 0.02)	0.089	0.345
	NEFH	Tasso+ Delayed Plasma	-0.02 (-0.30, 0.25)	0.86	0.973	-0.03 (-0.31, 0.24)	0.802	0.908	-0.01 (-0.29, 0.27)	0.941	0.956
	NEFH	Tasso+ Delayed Serum	0.31 (-0.11, 0.74)	0.133	0.832	0.06 (-0.37, 0.48)	0.778	0.97	-0.26 (-0.68, 0.16)	0.212	0.547
	NEFH	Tasso+ Immediate Plasma	-0.05 (-0.30, 0.20)	0.689	0.851	0.05 (-0.20, 0.30)	0.656	0.942	0.1 (-0.15, 0.35)	0.402	0.605
	NEFH	Tasso+ Immediate Serum	-0.01 (-0.26, 0.23)	0.923	0.991	-0.06 (-0.30, 0.19)	0.626	0.828	-0.05 (-0.29, 0.20)	0.695	0.806
	NEFH	Venous Plasma	0.3 (-0.03, 0.63)	0.075	0.223	-0.06 (-0.39, 0.28)	0.716	0.965	-0.36 (-0.69, -0.02)	0.038	0.095
	NEFH	Venous Serum	-0.04 (-0.35, 0.26)	0.767	0.837	-0.05 (-0.35, 0.26)	0.743	0.925	0 (-0.31, 0.30)	0.975	0.989
	NEFL	Tasso+ Delayed Plasma	-0.07 (-0.29, 0.16)	0.532	0.841	0.1 (-0.12, 0.33)	0.335	0.761	0.17 (-0.05, 0.39)	0.124	0.393
	NEFL	Tasso+ Delayed Serum	0.08 (-0.06, 0.22)	0.254	0.832	0.04 (-0.10, 0.18)	0.557	0.917	-0.04 (-0.18, 0.10)	0.567	0.79
	NEFL	Tasso+ Immediate Plasma	-0.03 (-0.19, 0.13)	0.65	0.851	-0.04 (-0.20, 0.12)	0.634	0.942	0 (-0.16, 0.16)	0.981	0.989
	NEFL	Tasso+ Immediate Serum	-0.06 (-0.31, 0.19)	0.599	0.842	0.01 (-0.24, 0.26)	0.94	0.977	0.07 (-0.18, 0.32)	0.548	0.733
	NEFL	Venous Plasma	-0.05 (-0.27, 0.18)	0.672	0.779	-0.05 (-0.27, 0.17)	0.642	0.965	0 (-0.23, 0.22)	0.967	0.982
	NEFL	Venous Serum	-0.11 (-0.37, 0.15)	0.376	0.542	0.11 (-0.15, 0.37)	0.391	0.823	0.22 (-0.04, 0.48)	0.093	0.345
	NGF	Tasso+ Delayed Plasma	-0.11 (-0.33, 0.10)	0.281	0.806	0.04 (-0.17, 0.26)	0.684	0.87	0.16 (-0.06, 0.37)	0.147	0.393
	NGF	Tasso+ Delayed Serum	-0.03 (-0.23, 0.17)	0.741	0.971	-0.04 (-0.24, 0.16)	0.656	0.931	-0.01 (-0.21, 0.19)	0.908	0.973
	NGF	Tasso+ Immediate Plasma	-0.04 (-0.20, 0.12)	0.615	0.851	-0.03 (-0.19, 0.14)	0.72	0.942	0.01 (-0.15, 0.17)	0.884	0.942
	NGF	Tasso+ Immediate Serum	-0.09 (-0.21, 0.02)	0.106	0.369	-0.05 (-0.16, 0.07)	0.374	0.729	0.04 (-0.07, 0.16)	0.432	0.658
	NGF	Venous Plasma	-0.02 (-0.20, 0.16)	0.811	0.885	-0.06 (-0.24, 0.12)	0.484	0.965	-0.04 (-0.22, 0.14)	0.642	0.756
	NGF	Venous Serum	-0.05 (-0.20, 0.11)	0.51	0.657	0.11 (-0.04, 0.27)	0.138	0.724	0.16 (0.01, 0.32)	0.041	0.278
	NPTX1	Tasso+ Delayed Plasma	-0.03 (-0.17, 0.10)	0.591	0.841	-0.18 (-0.31, -0.05)	0.011	0.481	-0.15 (-0.28, -0.01)	0.033	0.214
	NPTX1	Tasso+ Delayed Serum	-0.02 (-0.25, 0.21)	0.846	0.984	-0.16 (-0.39, 0.07)	0.165	0.897	-0.14 (-0.37, 0.09)	0.226	0.55
	NPTX1	Tasso+ Immediate Plasma	0.01 (-0.13, 0.16)	0.846	0.901	-0.07 (-0.22, 0.08)	0.318	0.942	-0.08 (-0.23, 0.06)	0.238	0.472
	NPTX1	Tasso+ Immediate Serum	0.08 (-0.10, 0.25)	0.357	0.678	-0.18 (-0.35, 0.00)	0.048	0.582	-0.25 (-0.43, -0.08)	0.007	0.055
	NPTX1	Venous Plasma	0.15 (-0.10, 0.40)	0.223	0.443	-0.13 (-0.38, 0.12)	0.282	0.965	-0.28 (-0.54, -0.03)	0.031	0.091
	NPTX1	Venous Serum	-0.02 (-0.21, 0.18)	0.866	0.9	-0.07 (-0.26, 0.12)	0.448	0.83	-0.05 (-0.24, 0.14)	0.553	0.724
	NPTX2	Tasso+ Delayed Plasma	0.11 (0.02, 0.21)	0.026	0.278	0.05 (-0.05, 0.14)	0.289	0.761	-0.06 (-0.16, 0.03)	0.186	0.43
	NPTX2	Tasso+ Delayed Serum	0.06 (-0.08, 0.19)	0.404	0.832	0.08 (-0.06, 0.22)	0.225	0.897	0.03 (-0.11, 0.16)	0.688	0.866
	NPTX2	Tasso+ Immediate Plasma	0.13 (0.01, 0.25)	0.031	0.307	0.16 (0.04, 0.28)	0.011	0.574	0.03 (-0.09, 0.15)	0.613	0.743
	NPTX2	Tasso+ Immediate Serum	0.14 (-0.03, 0.31)	0.1	0.369	0.05 (-0.12, 0.22)	0.573	0.799	-0.09 (-0.26, 0.08)	0.257	0.474
	NPTX2	Venous Plasma	0.3 (0.05, 0.56)	0.024	0.125	0.01 (-0.25, 0.26)	0.956	0.998	-0.3 (-0.56, -0.04)	0.027	0.083
	NPTX2	Venous Serum	0.16 (-0.08, 0.39)	0.172	0.331	0.07 (-0.17, 0.31)	0.535	0.85	-0.09 (-0.32, 0.15)	0.435	0.634
	NPTXR	Tasso+ Delayed Plasma	-0.27 (-0.48, -0.06)	0.016	0.261	-0.04 (-0.25, 0.18)	0.727	0.883	0.24 (0.02, 0.45)	0.032	0.214
	NPTXR	Tasso+ Delayed Serum	-0.35 (-0.66, -0.04)	0.03	0.498	-0.12 (-0.44, 0.19)	0.407	0.897	0.23 (-0.09, 0.54)	0.143	0.492
	NPTXR	Tasso+ Immediate Plasma	-0.24 (-0.50, 0.02)	0.071	0.406	0.09 (-0.17, 0.36)	0.457	0.942	0.33 (0.07, 0.60)	0.017	0.168
	NPTXR	Tasso+ Immediate Serum	-0.27 (-0.52, -0.01)	0.039	0.234	0 (-0.25, 0.25)	0.976	0.983	0.26 (0.01, 0.51)	0.042	0.159
	NPTXR	Venous Plasma	-0.43 (-0.83, -0.03)	0.038	0.156	-0.05 (-0.46, 0.35)	0.774	0.965	0.37 (-0.03, 0.78)	0.065	0.144
	NPTXR	Venous Serum	-0.44 (-0.76, -0.13)	0.009	0.083	0.08 (-0.23, 0.39)	0.598	0.87	0.52 (0.21, 0.84)	0.003	0.111
	NPY	Tasso+ Delayed Serum	0.7 (0.39, 1.01)	< 0.001	0.032	-0.2 (-0.51, 0.10)	0.176	0.897	-0.9 (-1.21, -0.60)	< 0.001	0.003
	NPY	Tasso+ Delayed Plasma	0.02 (-0.27, 0.31)	0.868	0.973	-0.08 (-0.37, 0.21)	0.559	0.775	-0.1 (-0.39, 0.18)	0.455	0.707
	NPY	Tasso+ Immediate Plasma	0.15 (-0.03, 0.33)	0.091	0.427	0.04 (-0.13, 0.22)	0.61	0.942	-0.11 (-0.29, 0.07)	0.216	0.449
	NPY	Tasso+ Immediate Serum	0.46 (-0.20, 1.12)	0.154	0.443	-0.51 (-1.17, 0.15)	0.117	0.635	-0.98 (-1.64, -0.32)	0.007	0.055
	NPY	Venous Plasma	0.34 (0.01, 0.67)	0.047	0.165	-0.25 (-0.58, 0.08)	0.128	0.959	-0.59 (-0.92, -0.26)	0.002	0.014
	NPY	Venous Serum	0.65 (-0.11, 1.41)	0.09	0.201	-0.21 (-0.97, 0.55)	0.557	0.866	-0.86 (-1.62, -0.10)	0.029	0.253
	NRGN	Tasso+ Delayed Plasma	0.5 (-0.18, 1.18)	0.137	0.629	0.11 (-0.57, 0.79)	0.743	0.883	-0.39 (-1.07, 0.28)	0.234	0.484
	NRGN	Tasso+ Delayed Serum	0.49 (-0.22, 1.19)	0.16	0.832	0.39 (-0.32, 1.09)	0.257	0.897	-0.1 (-0.80, 0.60)	0.767	0.931
	NRGN	Tasso+ Immediate Plasma	-0.23 (-1.46, 1.00)	0.695	0.851	-0.56 (-1.79, 0.66)	0.342	0.942	-0.33 (-1.56, 0.89)	0.569	0.723
	NRGN	Tasso+ Immediate Serum	-1.17 (-2.38, 0.04)	0.058	0.273	-0.94 (-2.15, 0.28)	0.12	0.635	0.23 (-0.98, 1.44)	0.689	0.806
	NRGN	Venous Plasma	-0.31 (-1.52, 0.90)	0.591	0.719	-0.14 (-1.36, 1.07)	0.801	0.976	0.17 (-1.05, 1.38)	0.774	0.873
	NRGN	Venous Serum	0.03 (-0.62, 0.69)	0.92	0.941	0.2 (-0.46, 0.85)	0.524	0.85	0.17 (-0.49, 0.82)	0.59	0.736
	Oligo-SNCA	Tasso+ Delayed Plasma	0.1 (-1.96, 2.17)	0.915	0.975	-1.69 (-3.75, 0.38)	0.102	0.655	-1.79 (-3.86, 0.27)	0.084	0.329
	Oligo-SNCA	Tasso+ Delayed Serum	0.68 (-1.36, 2.72)	0.487	0.832	0.81 (-1.23, 2.86)	0.406	0.897	0.14 (-1.91, 2.18)	0.889	0.973
	Oligo-SNCA	Tasso+ Immediate Plasma	1.05 (-1.15, 3.25)	0.323	0.608	-0.63 (-2.83, 1.57)	0.551	0.942	-1.68 (-3.88, 0.52)	0.124	0.369
	Oligo-SNCA	Tasso+ Immediate Serum	-1.32 (-3.50, 0.85)	0.213	0.498	-0.79 (-2.96, 1.39)	0.451	0.729	0.54 (-1.64, 2.71)	0.605	0.777
	Oligo-SNCA	Venous Plasma	0.85 (-1.37, 3.07)	0.424	0.573	-0.1 (-2.32, 2.12)	0.926	0.998	-0.95 (-3.17, 1.27)	0.375	0.534
	Oligo-SNCA	Venous Serum	2.22 (0.19, 4.25)	0.034	0.118	0.55 (-1.48, 2.57)	0.573	0.87	-1.68 (-3.70, 0.35)	0.098	0.347
	PARK7	Tasso+ Delayed Plasma	0.02 (-0.28, 0.32)	0.867	0.973	-0.08 (-0.38, 0.22)	0.583	0.79	-0.1 (-0.40, 0.20)	0.476	0.731
	PARK7	Tasso+ Delayed Serum	-0.13 (-0.52, 0.25)	0.476	0.832	0.24 (-0.14, 0.62)	0.203	0.897	0.37 (-0.01, 0.76)	0.057	0.377
	PARK7	Tasso+ Immediate Plasma	0.08 (-0.19, 0.35)	0.545	0.812	-0.06 (-0.34, 0.21)	0.628	0.942	-0.14 (-0.42, 0.13)	0.284	0.53
	PARK7	Tasso+ Immediate Serum	-0.67 (-1.28, -0.07)	0.032	0.22	-0.42 (-1.03, 0.18)	0.157	0.665	0.25 (-0.35, 0.86)	0.388	0.612
	PARK7	Venous Plasma	0.09 (-0.04, 0.22)	0.148	0.359	0 (-0.14, 0.13)	0.941	0.998	-0.1 (-0.23, 0.03)	0.13	0.248
	PARK7	Venous Serum	0.16 (-0.01, 0.33)	0.062	0.159	0.14 (-0.03, 0.31)	0.11	0.722	-0.03 (-0.20, 0.14)	0.75	0.854
	PDGFRB	Tasso+ Delayed Plasma	0.04 (-0.09, 0.17)	0.535	0.841	0 (-0.13, 0.13)	0.965	0.965	-0.04 (-0.17, 0.09)	0.508	0.738
	PDGFRB	Tasso+ Delayed Serum	0.06 (-0.11, 0.22)	0.477	0.832	-0.01 (-0.17, 0.16)	0.913	0.97	-0.06 (-0.23, 0.10)	0.414	0.669
	PDGFRB	Tasso+ Immediate Plasma	-0.03 (-0.18, 0.13)	0.721	0.851	-0.01 (-0.16, 0.14)	0.889	0.971	0.02 (-0.14, 0.17)	0.827	0.896
	PDGFRB	Tasso+ Immediate Serum	0.08 (-0.01, 0.17)	0.085	0.348	-0.06 (-0.15, 0.03)	0.179	0.676	-0.13 (-0.22, -0.05)	0.006	0.055
	PDGFRB	Venous Plasma	0.16 (-0.09, 0.42)	0.193	0.422	-0.12 (-0.38, 0.13)	0.321	0.965	-0.29 (-0.54, -0.03)	0.031	0.091
	PDGFRB	Venous Serum	0.18 (-0.03, 0.39)	0.084	0.193	0.06 (-0.15, 0.27)	0.538	0.85	-0.12 (-0.33, 0.09)	0.24	0.467
	PDLIM5	Tasso+ Delayed Plasma	0.17 (-0.24, 0.58)	0.392	0.806	-0.06 (-0.47, 0.35)	0.748	0.883	-0.23 (-0.64, 0.18)	0.246	0.488
	PDLIM5	Tasso+ Delayed Serum	0.07 (-0.09, 0.22)	0.368	0.832	0.06 (-0.09, 0.21)	0.386	0.897	0 (-0.15, 0.15)	0.972	0.98
	PDLIM5	Tasso+ Immediate Plasma	0.24 (-0.01, 0.49)	0.061	0.398	0.06 (-0.18, 0.31)	0.584	0.942	-0.17 (-0.42, 0.08)	0.161	0.379
	PDLIM5	Tasso+ Immediate Serum	0.04 (-0.09, 0.17)	0.504	0.806	-0.02 (-0.15, 0.11)	0.766	0.904	-0.06 (-0.19, 0.07)	0.339	0.556
	PDLIM5	Venous Plasma	0.12 (-0.10, 0.34)	0.266	0.449	-0.04 (-0.26, 0.18)	0.715	0.965	-0.16 (-0.38, 0.06)	0.148	0.273
	PDLIM5	Venous Serum	0.05 (-0.15, 0.24)	0.607	0.73	0 (-0.19, 0.19)	0.984	0.991	-0.05 (-0.24, 0.15)	0.622	0.754
	PGF	Tasso+ Delayed Plasma	0 (-0.17, 0.17)	0.98	0.987	-0.22 (-0.38, -0.05)	0.015	0.481	-0.22 (-0.39, -0.05)	0.014	0.166
	PGF	Tasso+ Delayed Serum	-0.01 (-0.15, 0.14)	0.933	0.997	-0.19 (-0.33, -0.05)	0.012	0.751	-0.19 (-0.33, -0.04)	0.014	0.225
	PGF	Tasso+ Immediate Plasma	-0.05 (-0.22, 0.13)	0.588	0.851	-0.21 (-0.39, -0.04)	0.021	0.574	-0.17 (-0.34, 0.01)	0.061	0.271
	PGF	Tasso+ Immediate Serum	-0.04 (-0.21, 0.12)	0.579	0.842	-0.25 (-0.42, -0.09)	0.006	0.245	-0.21 (-0.38, -0.04)	0.017	0.103
	PGF	Venous Plasma	0 (-0.27, 0.28)	0.984	0.984	-0.35 (-0.62, -0.07)	0.017	0.44	-0.35 (-0.62, -0.08)	0.016	0.064
	PGF	Venous Serum	0.02 (-0.15, 0.18)	0.816	0.855	-0.21 (-0.37, -0.04)	0.017	0.365	-0.23 (-0.39, -0.06)	0.01	0.154
	PGK1	Tasso+ Delayed Plasma	0.25 (-0.10, 0.59)	0.143	0.638	0.15 (-0.19, 0.50)	0.36	0.761	-0.1 (-0.44, 0.25)	0.556	0.763
	PGK1	Tasso+ Delayed Serum	-0.17 (-0.50, 0.15)	0.271	0.832	0.27 (-0.06, 0.59)	0.101	0.828	0.44 (0.11, 0.77)	0.012	0.225
	PGK1	Tasso+ Immediate Plasma	0.28 (-1.00, 1.57)	0.644	0.851	-0.51 (-1.79, 0.78)	0.413	0.942	-0.79 (-2.08, 0.50)	0.209	0.444
	PGK1	Tasso+ Immediate Serum	-1.22 (-2.41, -0.04)	0.044	0.242	-0.56 (-1.75, 0.63)	0.329	0.712	0.66 (-0.52, 1.85)	0.251	0.47
	PGK1	Venous Plasma	0.52 (-0.50, 1.55)	0.294	0.464	0.12 (-0.91, 1.14)	0.809	0.976	-0.4 (-1.43, 0.62)	0.413	0.555
	PGK1	Venous Serum	0.99 (0.34, 1.65)	0.006	0.074	0.45 (-0.21, 1.10)	0.168	0.75	-0.55 (-1.21, 0.11)	0.095	0.345
	POSTN	Tasso+ Delayed Plasma	0.07 (-0.09, 0.24)	0.341	0.806	-0.05 (-0.21, 0.11)	0.512	0.775	-0.13 (-0.29, 0.04)	0.119	0.393
	POSTN	Tasso+ Delayed Serum	0.19 (-0.06, 0.45)	0.127	0.832	0.14 (-0.11, 0.40)	0.25	0.897	-0.05 (-0.31, 0.21)	0.68	0.866
	POSTN	Tasso+ Immediate Plasma	0.07 (-0.06, 0.20)	0.284	0.595	0.02 (-0.11, 0.16)	0.708	0.942	-0.05 (-0.18, 0.09)	0.477	0.672
	POSTN	Tasso+ Immediate Serum	0.09 (-0.02, 0.20)	0.091	0.361	-0.03 (-0.14, 0.08)	0.573	0.799	-0.12 (-0.23, -0.01)	0.031	0.137
	POSTN	Venous Plasma	0.21 (-0.08, 0.49)	0.138	0.342	-0.13 (-0.41, 0.16)	0.361	0.965	-0.33 (-0.62, -0.05)	0.025	0.079
	POSTN	Venous Serum	0.17 (-0.02, 0.37)	0.076	0.184	0.01 (-0.18, 0.21)	0.909	0.972	-0.16 (-0.36, 0.03)	0.094	0.345
	PRDX6	Tasso+ Delayed Plasma	0.14 (-0.58, 0.87)	0.679	0.875	-0.66 (-1.38, 0.07)	0.072	0.622	-0.8 (-1.53, -0.07)	0.033	0.214
	PRDX6	Tasso+ Delayed Serum	-0.33 (-0.91, 0.25)	0.239	0.832	0.24 (-0.34, 0.82)	0.395	0.897	0.57 (-0.01, 1.15)	0.054	0.377
	PRDX6	Tasso+ Immediate Plasma	0.17 (-1.05, 1.40)	0.766	0.858	-0.72 (-1.95, 0.51)	0.228	0.942	-0.89 (-2.12, 0.33)	0.14	0.369
	PRDX6	Tasso+ Immediate Serum	-1.44 (-2.90, 0.02)	0.053	0.273	-0.6 (-2.06, 0.86)	0.394	0.729	0.84 (-0.62, 2.30)	0.237	0.464
	PRDX6	Venous Plasma	0.93 (-0.08, 1.95)	0.068	0.214	0.7 (-0.31, 1.72)	0.158	0.959	-0.23 (-1.24, 0.78)	0.633	0.754
	PRDX6	Venous Serum	1.01 (0.09, 1.93)	0.034	0.118	0.35 (-0.57, 1.27)	0.427	0.823	-0.66 (-1.58, 0.26)	0.147	0.419
	PSEN1	Tasso+ Delayed Plasma	0.17 (-0.22, 0.55)	0.374	0.806	0.26 (-0.13, 0.64)	0.175	0.69	0.09 (-0.29, 0.48)	0.618	0.805
	PSEN1	Tasso+ Delayed Serum	0.04 (-0.37, 0.45)	0.829	0.984	0.45 (0.04, 0.86)	0.034	0.767	0.4 (0.00, 0.81)	0.052	0.377
	PSEN1	Tasso+ Immediate Plasma	0.29 (-0.30, 0.88)	0.31	0.597	-0.25 (-0.85, 0.34)	0.37	0.942	-0.54 (-1.13, 0.05)	0.068	0.271
	PSEN1	Tasso+ Immediate Serum	0.08 (-0.44, 0.59)	0.758	0.903	0.03 (-0.48, 0.55)	0.888	0.954	-0.04 (-0.55, 0.47)	0.867	0.942
	PSEN1	Venous Plasma	0.26 (0.00, 0.52)	0.046	0.165	-0.1 (-0.36, 0.15)	0.403	0.965	-0.37 (-0.62, -0.11)	0.009	0.042
	PSEN1	Venous Serum	0.37 (0.06, 0.68)	0.023	0.102	0.18 (-0.13, 0.49)	0.237	0.8	-0.19 (-0.50, 0.12)	0.209	0.443
	pSNCA-129	Tasso+ Delayed Plasma	-0.07 (-1.38, 1.23)	0.906	0.973	-1.34 (-2.64, -0.03)	0.046	0.622	-1.26 (-2.57, 0.04)	0.057	0.298
	pSNCA-129	Tasso+ Delayed Serum	0.39 (-0.46, 1.23)	0.341	0.832	0.3 (-0.54, 1.14)	0.456	0.897	-0.09 (-0.93, 0.76)	0.83	0.933
	pSNCA-129	Tasso+ Immediate Plasma	0.45 (-0.73, 1.63)	0.43	0.687	-0.41 (-1.59, 0.77)	0.473	0.942	-0.85 (-2.03, 0.33)	0.143	0.369
	pSNCA-129	Tasso+ Immediate Serum	-0.78 (-2.00, 0.44)	0.193	0.487	-0.33 (-1.55, 0.89)	0.568	0.799	0.45 (-0.78, 1.67)	0.448	0.666
	pSNCA-129	Venous Plasma	0.52 (-0.62, 1.65)	0.345	0.508	0.25 (-0.88, 1.39)	0.639	0.965	-0.26 (-1.39, 0.87)	0.627	0.753
	pSNCA-129	Venous Serum	1.13 (0.12, 2.15)	0.032	0.118	0.58 (-0.44, 1.60)	0.241	0.8	-0.55 (-1.57, 0.47)	0.264	0.48
	pTau-181	Tasso+ Delayed Plasma	-0.31 (-0.77, 0.16)	0.176	0.711	-0.19 (-0.65, 0.28)	0.399	0.762	0.12 (-0.34, 0.59)	0.588	0.782
	pTau-181	Tasso+ Delayed Serum	0.18 (-0.48, 0.84)	0.561	0.845	-0.35 (-1.01, 0.31)	0.271	0.897	-0.54 (-1.20, 0.12)	0.104	0.46
	pTau-181	Tasso+ Immediate Plasma	0.41 (-0.07, 0.90)	0.09	0.427	-0.05 (-0.53, 0.44)	0.841	0.942	-0.46 (-0.94, 0.03)	0.063	0.271
	pTau-181	Tasso+ Immediate Serum	0.2 (-0.38, 0.78)	0.471	0.791	-0.39 (-0.97, 0.19)	0.169	0.676	-0.59 (-1.17, -0.01)	0.046	0.167
	pTau-181	Venous Plasma	0.15 (-0.12, 0.42)	0.254	0.449	0.02 (-0.25, 0.30)	0.848	0.983	-0.13 (-0.40, 0.15)	0.338	0.502
	pTau-181	Venous Serum	0.28 (0.06, 0.51)	0.017	0.102	0.39 (0.17, 0.62)	0.002	0.231	0.11 (-0.12, 0.34)	0.313	0.525
	pTau-217	Tasso+ Delayed Plasma	-0.31 (-0.73, 0.11)	0.133	0.629	-0.04 (-0.46, 0.38)	0.854	0.921	0.28 (-0.14, 0.69)	0.181	0.43
	pTau-217	Tasso+ Delayed Serum	0.22 (-0.38, 0.83)	0.441	0.832	-0.14 (-0.75, 0.46)	0.617	0.931	-0.37 (-0.98, 0.24)	0.213	0.547
	pTau-217	Tasso+ Immediate Plasma	0.17 (-0.35, 0.69)	0.498	0.759	-0.05 (-0.58, 0.47)	0.828	0.942	-0.22 (-0.75, 0.30)	0.375	0.584
	pTau-217	Tasso+ Immediate Serum	-0.02 (-0.67, 0.64)	0.956	0.991	-0.33 (-0.98, 0.33)	0.305	0.712	-0.31 (-0.97, 0.35)	0.33	0.555
	pTau-217	Venous Plasma	-0.01 (-0.47, 0.44)	0.951	0.966	-0.22 (-0.68, 0.23)	0.306	0.965	-0.21 (-0.66, 0.24)	0.335	0.502
	pTau-217	Venous Serum	0.29 (0.00, 0.58)	0.049	0.14	0.42 (0.13, 0.71)	0.008	0.258	0.13 (-0.16, 0.42)	0.361	0.549
	pTau-231	Tasso+ Delayed Plasma	-0.41 (-0.83, 0.00)	0.052	0.353	-0.12 (-0.53, 0.30)	0.562	0.775	0.3 (-0.12, 0.71)	0.148	0.393
	pTau-231	Tasso+ Delayed Serum	0.06 (-0.61, 0.73)	0.845	0.984	-0.29 (-0.96, 0.38)	0.373	0.897	-0.35 (-1.02, 0.32)	0.282	0.551
	pTau-231	Tasso+ Immediate Plasma	0.29 (-0.19, 0.77)	0.223	0.595	0.06 (-0.42, 0.54)	0.794	0.942	-0.23 (-0.71, 0.25)	0.33	0.56
	pTau-231	Tasso+ Immediate Serum	-0.01 (-0.58, 0.56)	0.974	0.991	-0.36 (-0.93, 0.21)	0.197	0.676	-0.35 (-0.92, 0.22)	0.207	0.438
	pTau-231	Venous Plasma	0.16 (-0.15, 0.47)	0.282	0.456	-0.03 (-0.34, 0.28)	0.841	0.983	-0.19 (-0.50, 0.12)	0.207	0.366
	pTau-231	Venous Serum	0.28 (0.09, 0.47)	0.007	0.074	0.29 (0.10, 0.48)	0.005	0.231	0.01 (-0.18, 0.20)	0.903	0.954
	pTDP43-409	Tasso+ Delayed Plasma	0.15 (-0.24, 0.54)	0.422	0.806	0.18 (-0.21, 0.57)	0.35	0.761	0.03 (-0.37, 0.42)	0.892	0.922
	pTDP43-409	Tasso+ Delayed Serum	0 (-0.20, 0.19)	0.963	0.997	0.06 (-0.13, 0.25)	0.518	0.897	0.06 (-0.13, 0.26)	0.489	0.737
	pTDP43-409	Tasso+ Immediate Plasma	0.27 (-0.14, 0.68)	0.175	0.552	-0.03 (-0.44, 0.38)	0.881	0.97	-0.3 (-0.71, 0.11)	0.136	0.369
	pTDP43-409	Tasso+ Immediate Serum	-0.01 (-0.28, 0.26)	0.939	0.991	0.07 (-0.20, 0.33)	0.606	0.827	0.08 (-0.19, 0.34)	0.555	0.734
	pTDP43-409	Venous Plasma	-0.12 (-0.30, 0.06)	0.161	0.383	-0.07 (-0.25, 0.10)	0.387	0.965	0.05 (-0.13, 0.23)	0.567	0.707
	pTDP43-409	Venous Serum	0.06 (-0.09, 0.21)	0.392	0.557	0.01 (-0.14, 0.16)	0.89	0.971	-0.05 (-0.20, 0.10)	0.471	0.649
	PTN	Tasso+ Delayed Plasma	0.28 (-0.25, 0.81)	0.273	0.806	0.26 (-0.27, 0.79)	0.305	0.761	-0.02 (-0.55, 0.51)	0.94	0.956
	PTN	Tasso+ Delayed Serum	-0.2 (-0.83, 0.43)	0.499	0.832	-0.12 (-0.75, 0.51)	0.678	0.931	0.08 (-0.55, 0.71)	0.791	0.931
	PTN	Tasso+ Immediate Plasma	0.1 (-0.40, 0.60)	0.671	0.851	-0.11 (-0.61, 0.38)	0.628	0.942	-0.22 (-0.71, 0.28)	0.368	0.584
	PTN	Tasso+ Immediate Serum	0.21 (-0.27, 0.69)	0.357	0.678	0.18 (-0.29, 0.66)	0.424	0.729	-0.03 (-0.51, 0.45)	0.898	0.949
	PTN	Venous Plasma	0.3 (-0.19, 0.79)	0.207	0.435	0.18 (-0.31, 0.67)	0.45	0.965	-0.12 (-0.61, 0.36)	0.594	0.722
	PTN	Venous Serum	-0.25 (-1.02, 0.52)	0.492	0.651	-0.16 (-0.93, 0.61)	0.66	0.911	0.09 (-0.68, 0.86)	0.801	0.874
	REST	Tasso+ Delayed Plasma	0.16 (-0.22, 0.54)	0.388	0.806	0.12 (-0.26, 0.50)	0.512	0.775	-0.04 (-0.42, 0.34)	0.829	0.921
	REST	Tasso+ Delayed Serum	0.07 (-0.13, 0.27)	0.486	0.832	0.24 (0.04, 0.44)	0.023	0.751	0.17 (-0.03, 0.37)	0.087	0.44
	REST	Tasso+ Immediate Plasma	0.38 (-0.23, 1.00)	0.204	0.574	-0.08 (-0.70, 0.53)	0.778	0.942	-0.46 (-1.08, 0.15)	0.127	0.369
	REST	Tasso+ Immediate Serum	-0.07 (-0.38, 0.23)	0.626	0.842	-0.09 (-0.40, 0.21)	0.518	0.799	-0.02 (-0.33, 0.28)	0.87	0.942
	REST	Venous Plasma	0.3 (0.06, 0.55)	0.018	0.103	0.07 (-0.18, 0.31)	0.558	0.965	-0.24 (-0.48, 0.01)	0.057	0.129
	REST	Venous Serum	0.19 (-0.02, 0.40)	0.078	0.185	0.09 (-0.12, 0.30)	0.365	0.823	-0.09 (-0.31, 0.12)	0.35	0.546
	RUVBL2	Tasso+ Delayed Plasma	0.16 (-0.38, 0.71)	0.535	0.841	-0.1 (-0.65, 0.44)	0.688	0.87	-0.27 (-0.81, 0.28)	0.313	0.569
	RUVBL2	Tasso+ Delayed Serum	-0.06 (-0.71, 0.58)	0.837	0.984	0.04 (-0.61, 0.69)	0.896	0.97	0.1 (-0.54, 0.75)	0.737	0.91
	RUVBL2	Tasso+ Immediate Plasma	0.07 (-0.42, 0.55)	0.78	0.866	-0.19 (-0.68, 0.30)	0.429	0.942	-0.25 (-0.74, 0.24)	0.29	0.53
	RUVBL2	Tasso+ Immediate Serum	-0.48 (-1.13, 0.18)	0.143	0.435	-0.12 (-0.78, 0.53)	0.691	0.874	0.35 (-0.31, 1.01)	0.27	0.488
	RUVBL2	Venous Plasma	0.19 (-0.16, 0.54)	0.271	0.449	0.28 (-0.07, 0.64)	0.105	0.959	0.1 (-0.25, 0.45)	0.566	0.707
	RUVBL2	Venous Serum	0.6 (0.11, 1.08)	0.019	0.102	0.21 (-0.27, 0.70)	0.364	0.823	-0.39 (-0.87, 0.10)	0.109	0.373
	S100A12	Venous Plasma	0.95 (0.33, 1.57)	0.005	0.047	0.2 (-0.41, 0.82)	0.488	0.965	-0.74 (-1.36, -0.13)	0.022	0.075
	S100A12	Tasso+ Delayed Plasma	0.21 (-0.02, 0.45)	0.075	0.438	0.24 (0.00, 0.47)	0.048	0.622	0.03 (-0.21, 0.26)	0.817	0.917
	S100A12	Tasso+ Delayed Serum	-0.08 (-0.57, 0.41)	0.722	0.963	0.51 (0.02, 1.00)	0.043	0.767	0.59 (0.10, 1.08)	0.021	0.279
	S100A12	Tasso+ Immediate Plasma	0.4 (-0.79, 1.60)	0.478	0.736	-0.48 (-1.67, 0.71)	0.4	0.942	-0.89 (-2.08, 0.30)	0.132	0.369
	S100A12	Tasso+ Immediate Serum	0.03 (-0.52, 0.59)	0.895	0.991	0.02 (-0.53, 0.58)	0.927	0.977	-0.01 (-0.57, 0.55)	0.967	0.974
	S100A12	Venous Serum	0.65 (0.02, 1.29)	0.044	0.133	0.46 (-0.17, 1.10)	0.138	0.724	-0.19 (-0.82, 0.44)	0.53	0.702
	S100B	Tasso+ Delayed Plasma	0.1 (-0.35, 0.55)	0.651	0.874	-0.04 (-0.50, 0.41)	0.835	0.921	-0.14 (-0.59, 0.31)	0.511	0.738
	S100B	Tasso+ Delayed Serum	0.19 (-0.25, 0.64)	0.364	0.832	0.2 (-0.24, 0.65)	0.346	0.897	0.01 (-0.44, 0.45)	0.971	0.98
	S100B	Tasso+ Immediate Plasma	0.29 (-0.27, 0.85)	0.289	0.595	-0.06 (-0.62, 0.51)	0.836	0.942	-0.34 (-0.91, 0.22)	0.21	0.444
	S100B	Tasso+ Immediate Serum	-0.21 (-0.66, 0.24)	0.328	0.661	-0.32 (-0.76, 0.13)	0.153	0.665	-0.1 (-0.55, 0.34)	0.627	0.785
	S100B	Venous Plasma	0.48 (0.11, 0.86)	0.015	0.096	0.08 (-0.30, 0.45)	0.663	0.965	-0.4 (-0.78, -0.03)	0.036	0.095
	S100B	Venous Serum	0.41 (0.13, 0.68)	0.007	0.074	0.11 (-0.16, 0.38)	0.404	0.823	-0.3 (-0.57, -0.02)	0.035	0.256
	SAA1	Tasso+ Delayed Plasma	0.15 (-0.60, 0.90)	0.679	0.875	0.33 (-0.42, 1.08)	0.364	0.761	0.18 (-0.57, 0.93)	0.614	0.805
	SAA1	Tasso+ Delayed Serum	0.27 (-0.56, 1.11)	0.498	0.832	0.07 (-0.76, 0.91)	0.85	0.97	-0.2 (-1.03, 0.64)	0.622	0.84
	SAA1	Tasso+ Immediate Plasma	0.13 (-0.51, 0.76)	0.677	0.851	0.28 (-0.36, 0.92)	0.36	0.942	0.16 (-0.48, 0.79)	0.61	0.743
	SAA1	Tasso+ Immediate Serum	0.46 (-0.28, 1.20)	0.207	0.494	0.29 (-0.45, 1.03)	0.421	0.729	-0.17 (-0.91, 0.57)	0.63	0.785
	SAA1	Venous Plasma	0.3 (-0.33, 0.93)	0.323	0.487	0.05 (-0.59, 0.68)	0.88	0.998	-0.26 (-0.89, 0.38)	0.399	0.545
	SAA1	Venous Serum	0.34 (-0.32, 1.00)	0.284	0.459	0.32 (-0.35, 0.98)	0.324	0.823	-0.03 (-0.69, 0.63)	0.928	0.965
	SFRP1	Venous Plasma	1.98 (1.25, 2.72)	< 0.001	0.002	-0.48 (-1.22, 0.25)	0.182	0.965	-2.47 (-3.20, -1.73)	< 0.001	< 0.001
	SFRP1	Tasso+ Delayed Plasma	0.1 (-0.31, 0.51)	0.606	0.841	-0.29 (-0.69, 0.12)	0.152	0.69	-0.39 (-0.79, 0.02)	0.06	0.3
	SFRP1	Tasso+ Delayed Serum	0.14 (-0.21, 0.49)	0.398	0.832	0.03 (-0.32, 0.38)	0.846	0.97	-0.11 (-0.46, 0.24)	0.511	0.743
	SFRP1	Tasso+ Immediate Plasma	0.17 (-0.21, 0.55)	0.359	0.627	0.27 (-0.11, 0.65)	0.153	0.942	0.1 (-0.28, 0.48)	0.582	0.732
	SFRP1	Tasso+ Immediate Serum	0.82 (-0.40, 2.03)	0.171	0.448	-1.23 (-2.44, -0.02)	0.047	0.582	-2.05 (-3.26, -0.84)	0.003	0.037
	SFRP1	Venous Serum	0.04 (-0.56, 0.64)	0.887	0.915	-0.35 (-0.95, 0.24)	0.223	0.8	-0.39 (-0.99, 0.20)	0.177	0.426
	SFTPD	Tasso+ Delayed Plasma	0.06 (-0.18, 0.29)	0.601	0.841	-0.16 (-0.39, 0.08)	0.175	0.69	-0.21 (-0.45, 0.02)	0.07	0.32
	SFTPD	Tasso+ Delayed Serum	-0.17 (-0.53, 0.19)	0.323	0.832	-0.31 (-0.67, 0.05)	0.083	0.773	-0.14 (-0.50, 0.22)	0.413	0.669
	SFTPD	Tasso+ Immediate Plasma	0.06 (-0.08, 0.20)	0.365	0.629	-0.05 (-0.19, 0.08)	0.423	0.942	-0.11 (-0.25, 0.02)	0.1	0.347
	SFTPD	Tasso+ Immediate Serum	-0.02 (-0.17, 0.12)	0.74	0.903	-0.01 (-0.15, 0.13)	0.883	0.954	0.01 (-0.13, 0.16)	0.853	0.942
	SFTPD	Venous Plasma	0.02 (-0.25, 0.28)	0.889	0.939	-0.26 (-0.52, 0.00)	0.053	0.959	-0.28 (-0.54, -0.01)	0.041	0.098
	SFTPD	Venous Serum	0.07 (-0.15, 0.29)	0.498	0.652	-0.1 (-0.32, 0.12)	0.343	0.823	-0.17 (-0.39, 0.05)	0.116	0.373
	SLIT2	Tasso+ Delayed Plasma	0 (-0.17, 0.16)	0.949	0.979	-0.07 (-0.23, 0.09)	0.384	0.761	-0.06 (-0.22, 0.10)	0.418	0.676
	SLIT2	Tasso+ Delayed Serum	0.1 (-0.08, 0.27)	0.254	0.832	0.02 (-0.16, 0.19)	0.834	0.97	-0.08 (-0.25, 0.10)	0.346	0.629
	SLIT2	Tasso+ Immediate Plasma	0.08 (-0.05, 0.21)	0.206	0.574	0.06 (-0.07, 0.18)	0.371	0.942	-0.02 (-0.15, 0.10)	0.694	0.804
	SLIT2	Tasso+ Immediate Serum	0.03 (-0.10, 0.16)	0.655	0.858	-0.04 (-0.17, 0.09)	0.54	0.799	-0.07 (-0.20, 0.07)	0.296	0.504
	SLIT2	Venous Plasma	0.19 (-0.04, 0.41)	0.099	0.281	-0.07 (-0.30, 0.15)	0.502	0.965	-0.26 (-0.48, -0.03)	0.028	0.084
	SLIT2	Venous Serum	0.12 (-0.06, 0.30)	0.183	0.337	0.02 (-0.16, 0.20)	0.828	0.942	-0.1 (-0.28, 0.08)	0.257	0.475
	SMOC1	Tasso+ Delayed Plasma	-0.04 (-0.33, 0.25)	0.763	0.951	-0.05 (-0.33, 0.24)	0.739	0.883	0 (-0.29, 0.28)	0.974	0.979
	SMOC1	Tasso+ Delayed Serum	0.62 (0.08, 1.16)	0.027	0.498	0.33 (-0.21, 0.87)	0.212	0.897	-0.29 (-0.83, 0.25)	0.269	0.55
	SMOC1	Tasso+ Immediate Plasma	0.19 (-0.10, 0.49)	0.186	0.567	0.32 (0.02, 0.62)	0.036	0.574	0.13 (-0.17, 0.43)	0.367	0.584
	SMOC1	Tasso+ Immediate Serum	0.34 (-0.05, 0.73)	0.083	0.348	-0.42 (-0.81, -0.03)	0.036	0.582	-0.76 (-1.15, -0.37)	< 0.001	0.022
	SMOC1	Venous Plasma	0.3 (-0.09, 0.69)	0.122	0.32	0 (-0.39, 0.39)	0.998	0.998	-0.3 (-0.69, 0.09)	0.122	0.235
	SMOC1	Venous Serum	0.33 (-0.18, 0.84)	0.189	0.339	-0.15 (-0.67, 0.36)	0.527	0.85	-0.49 (-1.00, 0.03)	0.062	0.325
	SNAP25	Tasso+ Delayed Plasma	0.01 (-0.08, 0.10)	0.846	0.973	-0.01 (-0.10, 0.08)	0.865	0.921	-0.02 (-0.11, 0.08)	0.716	0.86
	SNAP25	Tasso+ Delayed Serum	0.05 (-0.05, 0.15)	0.333	0.832	-0.03 (-0.13, 0.07)	0.52	0.897	-0.08 (-0.18, 0.02)	0.118	0.47
	SNAP25	Tasso+ Immediate Plasma	0 (-0.09, 0.09)	0.927	0.947	0 (-0.09, 0.09)	0.945	0.983	-0.01 (-0.10, 0.08)	0.872	0.936
	SNAP25	Tasso+ Immediate Serum	0 (-0.09, 0.10)	0.917	0.991	-0.04 (-0.13, 0.05)	0.403	0.729	-0.04 (-0.13, 0.05)	0.349	0.559
	SNAP25	Venous Plasma	-0.01 (-0.07, 0.05)	0.764	0.855	-0.01 (-0.08, 0.05)	0.639	0.965	-0.01 (-0.07, 0.06)	0.865	0.921
	SNAP25	Venous Serum	-0.02 (-0.07, 0.04)	0.517	0.657	0.03 (-0.02, 0.09)	0.259	0.808	0.05 (-0.01, 0.10)	0.087	0.345
	SNCA	Tasso+ Delayed Plasma	0.04 (-0.68, 0.77)	0.9	0.973	-0.68 (-1.41, 0.04)	0.064	0.622	-0.73 (-1.45, 0.00)	0.05	0.282
	SNCA	Tasso+ Delayed Serum	0.2 (-0.45, 0.85)	0.522	0.832	0.22 (-0.43, 0.87)	0.488	0.897	0.02 (-0.63, 0.67)	0.956	0.98
	SNCA	Tasso+ Immediate Plasma	0.39 (-0.54, 1.31)	0.386	0.649	-0.36 (-1.28, 0.57)	0.421	0.942	-0.74 (-1.67, 0.18)	0.107	0.35
	SNCA	Tasso+ Immediate Serum	-0.58 (-1.56, 0.41)	0.232	0.523	-0.27 (-1.26, 0.71)	0.56	0.799	0.3 (-0.69, 1.29)	0.524	0.723
	SNCA	Venous Plasma	0.48 (-0.65, 1.61)	0.382	0.543	0.36 (-0.78, 1.49)	0.511	0.965	-0.12 (-1.25, 1.01)	0.822	0.905
	SNCA	Venous Serum	1.08 (0.19, 1.96)	0.02	0.102	0.51 (-0.37, 1.39)	0.238	0.8	-0.57 (-1.45, 0.31)	0.189	0.427
	SNCB	Tasso+ Delayed Plasma	0.02 (-0.19, 0.23)	0.808	0.973	-0.13 (-0.34, 0.08)	0.204	0.69	-0.15 (-0.36, 0.06)	0.137	0.393
	SNCB	Tasso+ Delayed Serum	-0.07 (-0.56, 0.41)	0.754	0.978	-0.04 (-0.53, 0.44)	0.853	0.97	0.03 (-0.46, 0.51)	0.898	0.973
	SNCB	Tasso+ Immediate Plasma	0.03 (-0.13, 0.19)	0.66	0.851	-0.08 (-0.24, 0.08)	0.299	0.942	-0.11 (-0.27, 0.05)	0.149	0.369
	SNCB	Tasso+ Immediate Serum	-0.06 (-0.30, 0.17)	0.572	0.842	-0.14 (-0.38, 0.10)	0.223	0.676	-0.08 (-0.31, 0.16)	0.499	0.702
	SNCB	Venous Plasma	0.03 (-0.08, 0.13)	0.611	0.734	-0.02 (-0.13, 0.08)	0.651	0.965	-0.05 (-0.16, 0.06)	0.343	0.505
	SNCB	Venous Serum	0.15 (-0.06, 0.36)	0.139	0.293	0.1 (-0.11, 0.30)	0.331	0.823	-0.05 (-0.26, 0.15)	0.582	0.736
	SOD1	Tasso+ Delayed Plasma	0.25 (-0.50, 1.00)	0.482	0.841	-0.5 (-1.25, 0.24)	0.17	0.69	-0.76 (-1.50, -0.01)	0.048	0.28
	SOD1	Tasso+ Delayed Serum	0.08 (-0.30, 0.46)	0.66	0.92	0.18 (-0.20, 0.56)	0.33	0.897	0.1 (-0.28, 0.48)	0.585	0.806
	SOD1	Tasso+ Immediate Plasma	0.38 (-0.45, 1.21)	0.343	0.616	-0.36 (-1.19, 0.47)	0.37	0.942	-0.74 (-1.57, 0.09)	0.077	0.289
	SOD1	Tasso+ Immediate Serum	-0.6 (-1.47, 0.28)	0.166	0.448	-0.41 (-1.29, 0.47)	0.332	0.712	0.19 (-0.69, 1.06)	0.654	0.794
	SOD1	Venous Plasma	0.69 (-0.20, 1.59)	0.119	0.318	0.26 (-0.64, 1.15)	0.548	0.965	-0.44 (-1.33, 0.46)	0.313	0.477
	SOD1	Venous Serum	0.98 (0.17, 1.78)	0.021	0.102	0.35 (-0.45, 1.15)	0.365	0.823	-0.63 (-1.43, 0.18)	0.117	0.373
	SQSTM1	Venous Plasma	0.49 (0.17, 0.82)	0.006	0.048	0.1 (-0.23, 0.43)	0.524	0.965	-0.4 (-0.72, -0.07)	0.021	0.075
	SQSTM1	Tasso+ Delayed Plasma	0.13 (-0.25, 0.51)	0.468	0.841	-0.14 (-0.52, 0.24)	0.453	0.762	-0.27 (-0.65, 0.11)	0.151	0.393
	SQSTM1	Tasso+ Delayed Serum	0 (-0.33, 0.33)	0.992	0.997	0.04 (-0.29, 0.37)	0.788	0.97	0.04 (-0.29, 0.37)	0.796	0.931
	SQSTM1	Tasso+ Immediate Plasma	0.22 (-0.22, 0.67)	0.296	0.595	-0.08 (-0.52, 0.36)	0.701	0.942	-0.3 (-0.75, 0.14)	0.162	0.379
	SQSTM1	Tasso+ Immediate Serum	-0.28 (-0.80, 0.23)	0.259	0.56	-0.25 (-0.76, 0.27)	0.317	0.712	0.03 (-0.48, 0.55)	0.89	0.948
	SQSTM1	Venous Serum	0.46 (0.06, 0.86)	0.028	0.118	0.16 (-0.24, 0.56)	0.404	0.823	-0.3 (-0.70, 0.10)	0.135	0.402
	TAFA5	Tasso+ Delayed Plasma	-0.18 (-0.43, 0.06)	0.127	0.629	-0.08 (-0.32, 0.16)	0.493	0.775	0.1 (-0.14, 0.35)	0.375	0.653
	TAFA5	Tasso+ Delayed Serum	0.31 (-0.32, 0.95)	0.311	0.832	0.25 (-0.39, 0.88)	0.422	0.897	-0.07 (-0.70, 0.57)	0.826	0.933
	TAFA5	Tasso+ Immediate Plasma	-0.06 (-0.34, 0.23)	0.673	0.851	-0.17 (-0.45, 0.12)	0.224	0.942	-0.11 (-0.40, 0.17)	0.414	0.617
	TAFA5	Tasso+ Immediate Serum	-0.08 (-0.34, 0.18)	0.519	0.819	-0.27 (-0.53, 0.00)	0.047	0.582	-0.19 (-0.45, 0.08)	0.15	0.363
	TAFA5	Venous Plasma	-0.08 (-0.58, 0.42)	0.734	0.829	-0.38 (-0.87, 0.12)	0.125	0.959	-0.3 (-0.79, 0.20)	0.219	0.378
	TAFA5	Venous Serum	0.06 (-0.28, 0.40)	0.703	0.815	0 (-0.34, 0.34)	0.997	0.997	-0.06 (-0.40, 0.28)	0.706	0.83
	TARDBP	Tasso+ Delayed Plasma	0.26 (-0.13, 0.65)	0.17	0.711	0.2 (-0.19, 0.58)	0.301	0.761	-0.07 (-0.46, 0.32)	0.714	0.86
	TARDBP	Tasso+ Delayed Serum	-0.03 (-0.29, 0.23)	0.809	0.984	0.23 (-0.04, 0.49)	0.085	0.773	0.26 (-0.01, 0.52)	0.054	0.377
	TARDBP	Tasso+ Immediate Plasma	0.41 (-0.38, 1.20)	0.288	0.595	-0.29 (-1.08, 0.50)	0.447	0.942	-0.69 (-1.49, 0.10)	0.08	0.292
	TARDBP	Tasso+ Immediate Serum	-0.45 (-1.05, 0.16)	0.134	0.427	-0.22 (-0.83, 0.39)	0.448	0.729	0.23 (-0.38, 0.83)	0.431	0.658
	TARDBP	Venous Plasma	0.41 (-0.24, 1.05)	0.196	0.422	0.06 (-0.58, 0.71)	0.833	0.983	-0.34 (-0.98, 0.30)	0.272	0.435
	TARDBP	Venous Serum	0.68 (0.28, 1.07)	0.003	0.058	0.4 (0.00, 0.79)	0.052	0.634	-0.28 (-0.68, 0.12)	0.153	0.419
	TEK	Tasso+ Delayed Plasma	-0.01 (-0.15, 0.13)	0.864	0.973	-0.07 (-0.21, 0.07)	0.334	0.761	-0.05 (-0.19, 0.09)	0.422	0.676
	TEK	Tasso+ Delayed Serum	0.08 (-0.08, 0.24)	0.291	0.832	-0.02 (-0.17, 0.14)	0.834	0.97	-0.1 (-0.25, 0.06)	0.211	0.547
	TEK	Tasso+ Immediate Plasma	0.15 (0.05, 0.26)	0.007	0.162	0.13 (0.03, 0.24)	0.018	0.574	-0.02 (-0.13, 0.08)	0.658	0.776
	TEK	Tasso+ Immediate Serum	0.16 (0.03, 0.29)	0.023	0.199	0 (-0.13, 0.13)	0.983	0.983	-0.16 (-0.29, -0.02)	0.024	0.121
	TEK	Venous Plasma	0.24 (-0.07, 0.54)	0.118	0.318	-0.08 (-0.39, 0.22)	0.569	0.965	-0.32 (-0.63, -0.02)	0.041	0.098
	TEK	Venous Serum	0.13 (-0.08, 0.35)	0.205	0.362	-0.02 (-0.24, 0.19)	0.834	0.942	-0.15 (-0.37, 0.06)	0.145	0.419
	TIMP3	Venous Plasma	1.8 (1.16, 2.45)	< 0.001	0.002	0 (-0.65, 0.64)	0.995	0.998	-1.81 (-2.45, -1.16)	< 0.001	0.001
	TIMP3	Tasso+ Delayed Plasma	0.24 (-0.01, 0.49)	0.059	0.382	0.06 (-0.19, 0.32)	0.594	0.79	-0.18 (-0.43, 0.07)	0.154	0.393
	TIMP3	Tasso+ Delayed Serum	0.3 (-0.33, 0.92)	0.331	0.832	-0.28 (-0.91, 0.35)	0.354	0.897	-0.58 (-1.20, 0.05)	0.07	0.411
	TIMP3	Tasso+ Immediate Plasma	0.51 (-0.10, 1.11)	0.094	0.427	0.02 (-0.58, 0.62)	0.946	0.983	-0.49 (-1.09, 0.12)	0.106	0.35
	TIMP3	Tasso+ Immediate Serum	0.22 (-0.18, 0.62)	0.261	0.56	-0.35 (-0.74, 0.05)	0.083	0.632	-0.56 (-0.96, -0.17)	0.009	0.058
	TIMP3	Venous Serum	0.39 (0.13, 0.66)	0.006	0.074	0.03 (-0.23, 0.29)	0.793	0.942	-0.36 (-0.62, -0.10)	0.011	0.154
	TNF	Tasso+ Delayed Plasma	-0.03 (-0.49, 0.43)	0.891	0.973	0.38 (-0.08, 0.84)	0.095	0.651	0.41 (-0.05, 0.87)	0.074	0.326
	TNF	Tasso+ Delayed Serum	-0.87 (-1.83, 0.09)	0.074	0.741	0.42 (-0.54, 1.38)	0.362	0.897	1.29 (0.33, 2.25)	0.012	0.225
	TNF	Tasso+ Immediate Plasma	0.14 (-0.03, 0.31)	0.096	0.427	-0.11 (-0.28, 0.07)	0.206	0.942	-0.25 (-0.42, -0.08)	0.008	0.147
	TNF	Tasso+ Immediate Serum	0.12 (0.01, 0.22)	0.031	0.22	-0.14 (-0.24, -0.04)	0.012	0.392	-0.26 (-0.36, -0.15)	< 0.001	0.008
	TNF	Venous Plasma	0.26 (0.01, 0.51)	0.043	0.165	-0.19 (-0.43, 0.06)	0.132	0.959	-0.44 (-0.69, -0.19)	0.002	0.014
	TNF	Venous Serum	0.21 (0.01, 0.41)	0.037	0.122	0.04 (-0.15, 0.24)	0.634	0.903	-0.17 (-0.37, 0.03)	0.091	0.345
	TREM1	Venous Plasma	0.4 (0.19, 0.62)	0.001	0.018	0 (-0.21, 0.22)	0.983	0.998	-0.4 (-0.62, -0.18)	0.001	0.012
	TREM1	Tasso+ Delayed Plasma	0.27 (-0.02, 0.55)	0.065	0.399	0.29 (0.00, 0.57)	0.047	0.622	0.02 (-0.26, 0.31)	0.862	0.922
	TREM1	Tasso+ Delayed Serum	0.33 (-0.23, 0.89)	0.233	0.832	0.59 (0.03, 1.15)	0.042	0.767	0.26 (-0.30, 0.82)	0.338	0.623
	TREM1	Tasso+ Immediate Plasma	0.39 (0.17, 0.61)	0.002	0.055	0.16 (-0.06, 0.39)	0.14	0.942	-0.23 (-0.45, -0.01)	0.045	0.257
	TREM1	Tasso+ Immediate Serum	0.21 (0.04, 0.37)	0.019	0.199	0.12 (-0.05, 0.29)	0.152	0.665	-0.09 (-0.26, 0.08)	0.272	0.488
	TREM1	Venous Serum	0.29 (0.06, 0.53)	0.018	0.102	0.18 (-0.06, 0.42)	0.122	0.724	-0.11 (-0.35, 0.12)	0.32	0.525
	TREM2	Tasso+ Delayed Plasma	-0.08 (-0.26, 0.10)	0.357	0.806	-0.11 (-0.29, 0.07)	0.219	0.69	-0.03 (-0.21, 0.15)	0.744	0.86
	TREM2	Tasso+ Delayed Serum	0.1 (-0.11, 0.30)	0.336	0.832	-0.04 (-0.25, 0.17)	0.696	0.931	-0.14 (-0.34, 0.07)	0.185	0.521
	TREM2	Tasso+ Immediate Plasma	0.02 (-0.18, 0.23)	0.812	0.88	-0.08 (-0.28, 0.12)	0.412	0.942	-0.1 (-0.31, 0.10)	0.295	0.53
	TREM2	Tasso+ Immediate Serum	-0.06 (-0.20, 0.08)	0.404	0.715	-0.05 (-0.20, 0.09)	0.422	0.729	0 (-0.14, 0.14)	0.974	0.974
	TREM2	Venous Plasma	0.22 (-0.07, 0.50)	0.125	0.32	-0.12 (-0.41, 0.16)	0.365	0.965	-0.34 (-0.63, -0.06)	0.022	0.075
	TREM2	Venous Serum	-0.06 (-0.33, 0.20)	0.629	0.735	-0.11 (-0.37, 0.16)	0.397	0.823	-0.05 (-0.31, 0.22)	0.71	0.83
	UBB	Tasso+ Delayed Plasma	0.03 (-0.17, 0.24)	0.733	0.927	-0.03 (-0.23, 0.18)	0.787	0.907	-0.06 (-0.27, 0.15)	0.543	0.753
	UBB	Tasso+ Delayed Serum	0.06 (-0.08, 0.19)	0.384	0.832	0.01 (-0.13, 0.14)	0.918	0.97	-0.05 (-0.19, 0.09)	0.441	0.688
	UBB	Tasso+ Immediate Plasma	0.15 (0.02, 0.28)	0.025	0.298	0.05 (-0.08, 0.17)	0.465	0.942	-0.11 (-0.23, 0.02)	0.101	0.347
	UBB	Tasso+ Immediate Serum	0.09 (-0.04, 0.22)	0.141	0.435	0.01 (-0.12, 0.14)	0.886	0.954	-0.09 (-0.22, 0.04)	0.178	0.41
	UBB	Venous Plasma	0.08 (-0.12, 0.28)	0.393	0.543	-0.09 (-0.29, 0.11)	0.346	0.965	-0.17 (-0.37, 0.03)	0.084	0.179
	UBB	Venous Serum	0.1 (-0.05, 0.26)	0.182	0.337	0.06 (-0.09, 0.22)	0.389	0.823	-0.04 (-0.19, 0.12)	0.615	0.752
	UCHL1	Tasso+ Delayed Plasma	-0.04 (-0.14, 0.05)	0.302	0.806	-0.06 (-0.15, 0.03)	0.173	0.69	-0.02 (-0.11, 0.07)	0.72	0.86
	UCHL1	Tasso+ Delayed Serum	0.06 (-0.10, 0.22)	0.436	0.832	-0.07 (-0.22, 0.09)	0.378	0.897	-0.13 (-0.28, 0.03)	0.109	0.46
	UCHL1	Tasso+ Immediate Plasma	-0.02 (-0.15, 0.11)	0.699	0.851	-0.06 (-0.19, 0.07)	0.343	0.942	-0.04 (-0.17, 0.09)	0.567	0.723
	UCHL1	Tasso+ Immediate Serum	0.01 (-0.13, 0.14)	0.913	0.991	-0.07 (-0.21, 0.06)	0.269	0.677	-0.08 (-0.22, 0.06)	0.227	0.453
	UCHL1	Venous Plasma	0.02 (-0.08, 0.13)	0.617	0.735	0 (-0.11, 0.10)	0.94	0.998	-0.03 (-0.13, 0.08)	0.566	0.707
	UCHL1	Venous Serum	-0.01 (-0.13, 0.11)	0.815	0.855	0.01 (-0.11, 0.13)	0.911	0.972	0.02 (-0.10, 0.14)	0.73	0.846
	VCAM1	Tasso+ Delayed Plasma	0 (-0.17, 0.18)	0.961	0.979	0.02 (-0.16, 0.20)	0.809	0.908	0.02 (-0.16, 0.19)	0.848	0.922
	VCAM1	Tasso+ Delayed Serum	0.09 (-0.08, 0.25)	0.264	0.832	-0.02 (-0.19, 0.14)	0.757	0.97	-0.11 (-0.28, 0.05)	0.161	0.503
	VCAM1	Tasso+ Immediate Plasma	0.11 (-0.04, 0.27)	0.143	0.536	0.12 (-0.04, 0.28)	0.12	0.942	0.01 (-0.15, 0.16)	0.916	0.945
	VCAM1	Tasso+ Immediate Serum	0.1 (-0.06, 0.25)	0.206	0.494	-0.01 (-0.16, 0.15)	0.928	0.977	-0.1 (-0.26, 0.05)	0.178	0.41
	VCAM1	Venous Plasma	0.14 (-0.09, 0.36)	0.215	0.439	-0.03 (-0.25, 0.19)	0.783	0.968	-0.16 (-0.39, 0.06)	0.136	0.255
	VCAM1	Venous Serum	0.12 (0.00, 0.25)	0.047	0.138	0.06 (-0.06, 0.18)	0.303	0.823	-0.06 (-0.18, 0.06)	0.286	0.5
	VEGFA	Tasso+ Delayed Plasma	0.06 (-0.10, 0.21)	0.446	0.834	0.1 (-0.05, 0.26)	0.177	0.69	0.05 (-0.11, 0.20)	0.533	0.753
	VEGFA	Tasso+ Delayed Serum	0.12 (-0.13, 0.37)	0.309	0.832	0.31 (0.06, 0.56)	0.019	0.751	0.19 (-0.06, 0.44)	0.132	0.479
	VEGFA	Tasso+ Immediate Plasma	0.1 (-0.15, 0.34)	0.409	0.678	0.01 (-0.23, 0.25)	0.924	0.982	-0.09 (-0.33, 0.16)	0.463	0.666
	VEGFA	Tasso+ Immediate Serum	0 (-0.17, 0.16)	0.976	0.991	0 (-0.16, 0.17)	0.961	0.982	0.01 (-0.16, 0.17)	0.938	0.967
	VEGFA	Venous Plasma	0.07 (-0.15, 0.28)	0.522	0.664	-0.01 (-0.23, 0.20)	0.904	0.998	-0.08 (-0.29, 0.14)	0.448	0.587
	VEGFA	Venous Serum	0.14 (-0.01, 0.28)	0.063	0.159	0.13 (-0.01, 0.28)	0.068	0.637	0 (-0.15, 0.14)	0.968	0.989
	VEGFD	Tasso+ Delayed Plasma	0.1 (-0.14, 0.33)	0.391	0.806	-0.1 (-0.34, 0.13)	0.361	0.761	-0.2 (-0.44, 0.03)	0.088	0.335
	VEGFD	Tasso+ Delayed Serum	0.01 (-0.31, 0.33)	0.935	0.997	0.03 (-0.29, 0.35)	0.849	0.97	0.02 (-0.30, 0.34)	0.914	0.973
	VEGFD	Tasso+ Immediate Plasma	-0.11 (-0.34, 0.12)	0.334	0.608	-0.02 (-0.25, 0.21)	0.827	0.942	0.08 (-0.15, 0.31)	0.45	0.66
	VEGFD	Tasso+ Immediate Serum	0.04 (-0.21, 0.28)	0.754	0.903	-0.07 (-0.31, 0.17)	0.527	0.799	-0.11 (-0.35, 0.13)	0.35	0.559
	VEGFD	Venous Plasma	0.23 (0.01, 0.44)	0.038	0.156	0.05 (-0.16, 0.27)	0.593	0.965	-0.17 (-0.39, 0.04)	0.103	0.202
	VEGFD	Venous Serum	0.26 (0.03, 0.48)	0.03	0.118	0.15 (-0.08, 0.38)	0.177	0.75	-0.1 (-0.33, 0.12)	0.34	0.543
	VGF	Tasso+ Delayed Plasma	-0.1 (-0.47, 0.28)	0.594	0.841	0.15 (-0.23, 0.52)	0.419	0.762	0.24 (-0.13, 0.61)	0.19	0.43
	VGF	Tasso+ Delayed Serum	0 (-0.43, 0.42)	0.989	0.997	-0.23 (-0.66, 0.19)	0.261	0.897	-0.23 (-0.66, 0.20)	0.266	0.55
	VGF	Tasso+ Immediate Plasma	-0.08 (-0.43, 0.26)	0.613	0.851	-0.07 (-0.42, 0.28)	0.668	0.942	0.01 (-0.33, 0.36)	0.939	0.961
	VGF	Tasso+ Immediate Serum	-0.06 (-0.32, 0.20)	0.618	0.842	-0.03 (-0.29, 0.23)	0.817	0.938	0.03 (-0.23, 0.29)	0.789	0.891
	VGF	Venous Plasma	0.23 (-0.11, 0.57)	0.164	0.383	0.19 (-0.15, 0.53)	0.249	0.965	-0.04 (-0.38, 0.30)	0.792	0.879
	VGF	Venous Serum	-0.04 (-0.28, 0.21)	0.737	0.818	-0.03 (-0.27, 0.22)	0.806	0.942	0.01 (-0.23, 0.26)	0.927	0.965
	VSNL1	Tasso+ Delayed Plasma	0.04 (-0.09, 0.16)	0.559	0.841	-0.15 (-0.28, -0.02)	0.023	0.594	-0.19 (-0.31, -0.06)	0.007	0.16
	VSNL1	Tasso+ Delayed Serum	0.04 (-0.19, 0.26)	0.728	0.963	-0.01 (-0.24, 0.21)	0.908	0.97	-0.05 (-0.28, 0.18)	0.644	0.843
	VSNL1	Tasso+ Immediate Plasma	0.29 (0.04, 0.55)	0.029	0.307	-0.04 (-0.30, 0.21)	0.718	0.942	-0.33 (-0.59, -0.08)	0.014	0.166
	VSNL1	Tasso+ Immediate Serum	0.03 (-0.19, 0.25)	0.796	0.94	0.04 (-0.18, 0.26)	0.728	0.879	0.01 (-0.21, 0.23)	0.928	0.965
	VSNL1	Venous Plasma	0.01 (-0.16, 0.17)	0.946	0.966	-0.22 (-0.39, -0.05)	0.013	0.44	-0.23 (-0.39, -0.06)	0.011	0.052
	VSNL1	Venous Serum	0.07 (-0.06, 0.19)	0.271	0.452	0.11 (-0.02, 0.24)	0.08	0.698	0.04 (-0.08, 0.17)	0.47	0.649
	YWHAG	Tasso+ Delayed Plasma	0.01 (-0.15, 0.17)	0.893	0.973	-0.01 (-0.17, 0.15)	0.89	0.921	-0.02 (-0.18, 0.14)	0.786	0.889
	YWHAG	Tasso+ Delayed Serum	0.5 (-0.09, 1.10)	0.092	0.832	0.16 (-0.43, 0.76)	0.567	0.917	-0.34 (-0.94, 0.26)	0.243	0.55
	YWHAG	Tasso+ Immediate Plasma	0.2 (0.01, 0.39)	0.038	0.331	-0.02 (-0.21, 0.17)	0.838	0.942	-0.22 (-0.41, -0.03)	0.026	0.213
	YWHAG	Tasso+ Immediate Serum	0.11 (-0.07, 0.29)	0.207	0.494	-0.11 (-0.29, 0.07)	0.21	0.676	-0.22 (-0.40, -0.04)	0.019	0.111
	YWHAG	Venous Plasma	-0.03 (-0.26, 0.20)	0.778	0.857	0.07 (-0.16, 0.30)	0.549	0.965	0.1 (-0.13, 0.33)	0.382	0.539
	YWHAG	Venous Serum	-0.14 (-0.28, 0.01)	0.059	0.159	-0.12 (-0.26, 0.02)	0.094	0.722	0.02 (-0.12, 0.16)	0.8	0.874
	YWHAZ	Tasso+ Delayed Plasma	-0.21 (-0.40, -0.03)	0.025	0.278	-0.19 (-0.37, 0.00)	0.047	0.622	0.03 (-0.16, 0.21)	0.747	0.86
	YWHAZ	Tasso+ Delayed Serum	0.08 (-0.13, 0.30)	0.411	0.832	0.08 (-0.13, 0.30)	0.425	0.897	0 (-0.22, 0.21)	0.98	0.98
	YWHAZ	Tasso+ Immediate Plasma	-0.01 (-0.14, 0.12)	0.887	0.929	-0.05 (-0.19, 0.08)	0.395	0.942	-0.05 (-0.18, 0.09)	0.477	0.672
	YWHAZ	Tasso+ Immediate Serum	0.04 (-0.11, 0.19)	0.605	0.842	-0.07 (-0.22, 0.08)	0.342	0.712	-0.11 (-0.26, 0.04)	0.153	0.363
	YWHAZ	Venous Plasma	0.08 (-0.09, 0.24)	0.331	0.493	0.08 (-0.09, 0.24)	0.329	0.965	0 (-0.16, 0.16)	0.996	0.996
	YWHAZ	Venous Serum	-0.12 (-0.28, 0.04)	0.138	0.293	-0.02 (-0.18, 0.14)	0.749	0.925	0.09 (-0.07, 0.25)	0.233	0.463

### Sheet: Sup Table. 11
Sup Table 11. Exercise-related changes in markers (NULISAseq).
			Post-Exercise vs Pre-Exercise			Follow-up (24 - 36 h) vs Pre-Exercise			Follow-up (24 - 36 h) vs Post-Exercise
	Marker	Sample Type	Δ Concentration (pg/mL) (95% CI)	p-value (unadjusted)	FDR-adjusted p-value	Δ Concentration (pg/mL) (95% CI)	p-value (unadjusted)	FDR-adjusted p-value	Δ Concentration (pg/mL) (95% CI)	p-value (unadjusted)	FDR-adjusted p-value
	BD-Tau	Tasso+ Delayed Plasma	-22.4 (-55.37, 10.56)	0.167	0.298	-14.49 (-47.46, 18.47)	0.362	0.633	7.91 (-25.06, 40.88)	0.615	0.615
	BD-Tau	Tasso+ Delayed Serum	7.2 (-16.46, 30.85)	0.525	0.525	-2.49 (-26.14, 21.17)	0.825	0.825	-9.69 (-33.34, 13.97)	0.395	0.526
	BD-Tau	Tasso+ Immediate Plasma	5.6 (-17.37, 28.57)	0.609	0.609	-5.46 (-28.44, 17.51)	0.618	0.82	-11.07 (-34.04, 11.9)	0.319	0.319
	BD-Tau	Tasso+ Immediate Serum	5.57 (-33.34, 44.47)	0.763	0.763	0.43 (0.09, 0.77)	0.016	0.064	-9.21 (-48.11, 29.7)	0.62	0.826
	BD-Tau	Venous Plasma	0.27 (-1.42, 1.96)	0.738	0.738	0.86 (0.09, 1.62)	0.032	0.127	-0.74 (-2.43, 0.95)	0.363	0.363
	BD-Tau	Venous Serum	2.11 (0.54, 3.67)	0.012	0.036	0.52 (-0.65, 1.7)	0.358	0.358	0.76 (0.42, 1.1)	< 0.001	0.001
	GFAP	Tasso+ Delayed Plasma	-12.11 (-23.52, -0.7)	0.039	0.156	2.71 (-8.7, 14.12)	0.618	0.633	14.82 (3.42, 26.23)	0.015	0.058
	GFAP	Tasso+ Delayed Serum	-5.35 (-21.63, 10.93)	0.493	0.525	10.19 (-6.09, 26.47)	0.201	0.804	15.53 (-0.75, 31.81)	0.06	0.24
	GFAP	Tasso+ Immediate Plasma	-15.97 (-26.61, -5.32)	0.006	0.025	-0.39 (-1.5, 0.72)	0.466	0.558	17.24 (-0.15, 34.64)	0.052	0.155
	GFAP	Tasso+ Immediate Serum	-6.61 (-22.91, 9.69)	0.399	0.716	3 (-14.65, 20.65)	0.721	0.82	14.88 (-1.42, 31.18)	0.07	0.203
	GFAP	Venous Plasma	-22.55 (-39.71, -5.39)	0.014	0.041	10.64 (-6.75, 28.04)	0.211	0.316	17.12 (6.47, 27.76)	0.004	0.008
	GFAP	Venous Serum	-6.6 (-23.99, 10.8)	0.429	0.603	-0.47 (-2.16, 1.22)	0.558	0.558	0.5 (-0.61, 1.61)	0.354	0.363
	NfL	Tasso+ Delayed Plasma	-0.24 (-1.15, 0.67)	0.585	0.585	0.21 (-0.7, 1.12)	0.633	0.633	0.44 (-0.47, 1.35)	0.313	0.615
	NfL	Tasso+ Delayed Serum	-0.5 (-1.4, 0.4)	0.252	0.525	0.15 (-0.74, 1.05)	0.719	0.825	0.65 (-0.24, 1.55)	0.141	0.281
	NfL	Tasso+ Immediate Plasma	-0.33 (-0.67, 0.01)	0.055	0.073	1.15 (-9.5, 11.79)	0.82	0.82	-18.65 (-36.31, -1)	0.04	0.053
	NfL	Tasso+ Immediate Serum	0.23 (-0.54, 1)	0.537	0.716	-3.64 (-42.54, 35.27)	0.844	0.844	0.63 (-0.14, 1.4)	0.101	0.203
	NfL	Venous Plasma	-0.88 (-1.99, 0.23)	0.11	0.164	-7.24 (-27.2, 12.72)	0.449	0.599	17.51 (0.35, 34.67)	0.046	0.138
	NfL	Venous Serum	0.29 (-0.88, 1.47)	0.603	0.603	-5.04 (-22.2, 12.11)	0.539	0.558	-0.82 (-2.38, 0.75)	0.281	0.421
	UCHL1	Tasso+ Delayed Plasma	-20.74 (-55.69, 14.2)	0.224	0.298	-8.69 (-43.63, 26.25)	0.602	0.633	12.06 (-22.88, 47)	0.472	0.615
	UCHL1	Tasso+ Delayed Serum	12.23 (-19.01, 43.46)	0.415	0.525	3.58 (-27.66, 34.82)	0.809	0.825	-8.65 (-39.89, 22.59)	0.562	0.562
	UCHL1	Tasso+ Immediate Plasma	21.65 (4, 39.3)	0.02	0.04	1.29 (-0.27, 2.85)	0.099	0.297	0.23 (-0.95, 1.4)	0.682	0.682
	UCHL1	Tasso+ Immediate Serum	-8.89 (-28.84, 11.07)	0.356	0.716	8.27 (-8.03, 24.57)	0.295	0.59	1.65 (-18.31, 21.6)	0.862	0.862
